# Efficient multi-phenotype genome-wide analysis identifies genetic associations for unsupervised deep-learning-derived high-dimensional brain imaging phenotypes

**DOI:** 10.1101/2024.12.06.24318618

**Authors:** Bohong Guo, Ziqian Xie, Wei He, Sheikh Muhammad Saiful Islam, Assaf Gottlieb, Han Chen, Degui Zhi

## Abstract

Brain imaging is a high-content modality that offers dense insights into the structure and pathology of the brain. Existing genetic association studies of brain imaging, typically focusing on a number of individual image-derived phenotypes (IDPs), have successfully identified many genetic loci. Previously, we have created a 128-dimensional Unsupervised Deep learning derived Imaging Phenotypes (UDIPs), and identified multiple loci from single-phenotype genome-wide association studies (GWAS) for individual UDIP dimensions, using data from the UK Biobank (UKB). However, this approach may miss genetic associations where one single nucleotide polymorphism (SNP) is moderately associated with multiple UDIP dimensions. Here, we present Joint Analysis of multi-phenotype GWAS (JAGWAS), a new tool that can efficiently calculate multivariate association statistics using single-phenotype summary statistics for hundreds of phenotypes. When applied to UDIPs of T1 and T2 brain magnetic resonance imaging (MRI) on discovery and replication cohorts from the UKB, JAGWAS identified 195/168 independently replicated genomic loci for T1/T2, 6 times more than those from the single-phenotype GWAS. The replicated loci were mapped into 555/494 genes, and 217/188 genes overlapped with the expression quantitative trait loci (eQTL) of brain tissues. Gene enrichment analysis indicated that the genes mapped are closely related to neurobiological functions. Our results suggested that multi-phenotype GWAS is a powerful approach for genetic discovery using high-dimensional UDIPs.

## Supplementary Data 3 for "Efficient multi-phenotype genome-wide analysis identifies genetic associations for unsupervised deep-learning-derived high-dimensional brain imaging phenotypes"

### Sheet: T1_JAGWAS_discovery_loci
T1 discovery locus list (JAGWAS)
GenomicLocus	uniqID	rsID	chr	pos	p	start	end	nSNPs	nGWASSNPs	nIndSigSNPs	IndSigSNPs	nLeadSNPs	LeadSNPs
1	1:1689762:C:T	rs2235537	1	1689762	4.81537e-08	1678911	1878628	135	125	1	rs2235537	1	rs2235537
2	1:2799480:C:T	rs11580768	1	2799480	1.66983e-33	2782593	2800354	26	26	2	rs11580768;rs10910019	1	rs11580768
3	1:12339619:A:T	rs4845898	1	12339619	8.68802e-11	12329295	12546694	7	7	1	rs4845898	1	rs4845898
4	1:17315425:A:G	rs4920605	1	17315425	3.78451e-10	17298496	17336521	26	26	1	rs4920605	1	rs4920605
5	1:19973920:A:G	rs2854108	1	19973920	3.82369e-22	19820158	19973920	66	57	2	rs2854108;rs74804879	1	rs2854108
6	1:22444859:G:T	rs10753528	1	22444859	8.59136e-14	22347396	22734591	262	230	11	rs10753528;rs7553377;rs2744755;rs4654785;rs61768001;rs3920498;rs79364962;rs78416576;rs11800051;rs4598465;rs34963268	4	rs10753528;rs4654785;rs78416576;rs11800051
7	1:23540302:C:T	rs6660880	1	23540302	2.64228e-09	23283362	23574677	135	121	5	rs6660880;rs12024783;rs2072944;rs10917360;rs12748915	1	rs6660880
8	1:38461821:C:T	rs67631072	1	38461821	4.4605e-08	38386727	38461821	43	38	1	rs67631072	1	rs67631072
9	1:40084605:G:T	rs72663563	1	40084605	5.81037e-12	39560250	40088043	192	167	2	rs72663563;rs61779282	1	rs72663563
10	1:43793899:A:C	rs1209702	1	43793899	5.64254e-10	43764084	43941927	113	105	2	rs1209702;rs4660733	1	rs1209702
11	1:46252144:C:T	rs7540578	1	46252144	8.33482e-13	46041100	46603348	564	480	2	rs7540578;rs1707302	1	rs7540578
12	1:47980916:G:T	rs6658111	1	47980916	3.79707e-221	47659445	48002204	509	470	27	rs6701381;rs6588196;rs6662814;rs59349700;rs6658111;rs6692691;rs61784776;rs41290152;rs7552140;rs6665067;rs12732067;rs11211538;rs6668106;rs515146;rs6588403;rs12143164;rs115474735;rs72688340;rs12118339;rs529412;rs478526;rs113277347;rs34762764;rs11588699;rs512014;rs545670;rs6588406	4	rs6701381;rs6658111;rs11588699;rs512014
13	1:51572465:C:G	rs12072311	1	51572465	6.07309e-12	50829879	52005255	487	431	4	rs10788928;rs12092511;rs12072311;rs7521849	2	rs10788928;rs12072311
14	1:53738100:C:T	rs10788952	1	53738100	1.14856e-11	53660773	53752134	67	62	1	rs10788952	1	rs10788952
15	1:56102749:C:T	rs769995	1	56102749	3.85596e-11	56099371	56185027	35	32	2	rs769995;rs75467557	2	rs769995;rs75467557
16	1:64231688:A:C	rs12723887	1	64231688	1.96803e-16	64169703	64256988	182	163	3	rs12723887;rs2658404;rs4915926	1	rs12723887
17	1:64648284:A:T	rs72667205	1	64648284	1.33699e-08	64617327	64658060	39	36	1	rs72667205	1	rs72667205
18	1:66161461:C:T	rs4420065	1	66161461	1.90405e-08	66073952	66169679	98	92	1	rs4420065	1	rs4420065
19	1:66749779:C:T	rs575056	1	66749779	3.98762e-09	66725104	66773209	54	50	1	rs575056	1	rs575056
20	1:85845367:C:T	rs997251	1	85845367	2.5249e-09	85775217	85918357	177	155	2	rs997251;rs12724823	1	rs997251
21	1:93544131:C:T	rs1856027	1	93544131	8.60711e-18	93539212	94007922	396	358	5	rs1856027;rs10782959;rs1746437;rs1593516;rs3767967	1	rs1856027
22	1:103365785:C:T	rs1932350	1	103365785	2.38671e-27	102969517	103756973	598	526	12	rs1932350;rs2376167;rs1597583;rs12047349;rs2708396;rs10782911;rs2616003;rs1318756;rs1676486;rs11576276;rs10874679;rs7530263	2	rs1932350;rs7530263
23	1:110501827:A:G	rs6696995	1	110501827	1.5654e-08	110497808	110504360	9	9	1	rs6696995	1	rs6696995
24	1:113196896:A:G	rs3790598	1	113196896	1.39701e-37	113050985	113247713	195	168	6	rs112363416;rs35221527;rs3790598;rs3790606;rs12138754;rs61818774	2	rs112363416;rs3790598
25	1:119458501:A:G	rs2645286	1	119458501	8.80501e-31	118528282	119799317	739	673	25	rs7519418;rs10923643;rs4024604;rs76604417;rs61806207;rs115876217;rs2282322;rs1779419;rs12033524;rs10923719;rs2645286;rs1779415;rs1779437;rs1409154;rs7545737;rs12727967;rs115575488;rs12731215;rs10923715;rs10923696;rs12408387;rs1106529;rs12133275;rs3936018;rs12724488	5	rs7519418;rs115876217;rs2645286;rs10923715;rs12724488
26	1:150510660:C:T	rs6693567	1	150510660	6.27064e-19	149775133	151131091	1062	898	15	rs11205303;rs181999680;rs72700813;rs6693567;rs7512552;rs1776270;rs77257036;rs6663989;rs12124948;rs66958685;rs10305667;rs7538884;rs143976390;rs12061988;rs4357530	5	rs11205303;rs181999680;rs6693567;rs7538884;rs4357530
27	1:154020378:C:T	rs6671009	1	154020378	5.49186e-09	153756191	154209169	79	71	1	rs6671009	1	rs6671009
28	1:155175089:C:T	rs72704117	1	155175089	3.86246e-30	154848581	156190363	551	481	16	rs11589479;rs74677851;rs11264305;rs7534162;rs6676150;rs7535292;rs2075570;rs72704117;rs72702251;rs67333363;rs35154152;rs111652370;rs72708247;rs76381440;rs822478;rs11264347	3	rs11589479;rs72704117;rs822478
29	1:171455322:C:T	rs34720381	1	171455322	8.60299e-09	171415327	171516863	14	13	1	rs34720381	1	rs34720381
30	1:173820365:C:T	rs12078824	1	173820365	4.45695e-08	173683954	173891817	53	45	1	rs12078824	1	rs12078824
31	1:176280384:C:T	rs138752606	1	176280384	1.16841e-08	175902660	176414781	279	259	1	rs138752606	1	rs138752606
32	1:180905694:C:T	rs3795503	1	180905694	1.36476e-24	180903388	181089303	91	76	4	rs3795503;rs10753232;rs12752307;rs6686208	2	rs3795503;rs10753232
33	1:201737722:C:T	rs72742024	1	201737722	1.45522e-09	201684188	201752267	75	72	2	rs72742024;rs10753905	1	rs72742024
34	1:205240913:A:G	rs9659978	1	205240913	4.29417e-09	205012106	205297880	82	70	1	rs9659978	1	rs9659978
35	1:205774897:C:T	rs823075	1	205774897	3.99827e-14	205646278	205801872	63	56	3	rs823075;rs823102;rs11240565	1	rs823075
36	1:208274114:C:T	rs2478819	1	208274114	1.0922e-08	208257629	208298569	37	37	1	rs2478819	1	rs2478819
37	1:215139887:A:T	rs1452628	1	215139887	9.11671e-94	215134041	215614493	256	236	13	rs1452628;rs755576;rs562410;rs12403837;rs1545504;rs2841616;rs1452620;rs58723789;rs2601645;rs12127113;rs12119060;rs1452635;rs112145672	2	rs1452628;rs2601645
38	1:218947519:G:T	rs2378010	1	218947519	7.57562e-16	218827855	219053465	141	128	6	rs17048367;rs2378010;rs7512685;rs9431104;rs2378017;rs649752	2	rs17048367;rs2378010
39	1:219845906:A:T	rs1338229	1	219845906	7.71736e-11	219832393	219968170	203	187	3	rs1338229;rs4846580;rs4846595	1	rs1338229
40	1:228144058:G:T	rs11800176	1	228144058	1.08383e-15	228104559	228465674	76	63	4	rs3795767;rs4266877;rs55873785;rs11800176	2	rs3795767;rs11800176
41	2:11529510:A:G	rs11683268	2	11529510	3.31443e-10	11529510	11529510	1	1	1	rs11683268	1	rs11683268
42	2:16438641:A:G	rs6724072	2	16438641	1.89054e-10	16420389	16499410	127	118	3	rs6724072;rs11096720;rs11883872	1	rs6724072
43	2:18702074:A:G	rs7579323	2	18702074	1.20495e-42	18671795	19011356	173	163	12	rs10187856;rs79093521;rs13031613;rs7579323;rs13403095;rs12993116;rs7577016;rs13431204;rs2346135;rs9677265;rs4356665;rs10166135	3	rs10187856;rs7579323;rs4356665
44	2:19344488:A:C	rs35881132	2	19344488	2.70908e-12	19327196	19462138	170	149	3	rs35881132;rs1561270;rs10171927	1	rs35881132
45	2:27225144:A:C	rs11126806	2	27225144	6.48864e-12	27126027	27374009	217	193	3	rs11126806;rs6749216;rs11121	1	rs11126806
46	2:37075013:A:T	rs1861435	2	37075013	1.16677e-24	36735024	37278206	282	256	7	rs10189344;rs1861435;rs4670637;rs3770770;rs4670643;rs7558579;rs2075207	2	rs10189344;rs1861435
47	2:42285575:A:T	rs2424	2	42285575	3.36257e-13	42215902	42306071	245	226	4	rs1550429;rs7594766;rs1440095;rs2424	2	rs1550429;rs2424
48	2:43532524:C:T	rs41382648	2	43532524	3.724e-08	43449385	43764825	281	256	1	rs41382648	1	rs41382648
49	2:45396861:C:T	rs57463095	2	45396861	7.76592e-10	45393148	45403211	9	9	1	rs57463095	1	rs57463095
50	2:48212055:A:G	rs7600005	2	48212055	1.49547e-18	48176656	48775583	207	193	9	rs7600005;rs12473936;rs11680719;rs72872744;rs61283909;rs62135193;rs72822285;rs80004035;rs4497915	2	rs7600005;rs4497915
51	2:54615325:C:T	rs79272390	2	54615325	2.28043e-20	54547724	54982893	371	340	14	rs79272390;rs4417755;rs76179188;rs114577064;rs4671927;rs6545405;rs11896029;rs4439997;rs11899285;rs4305309;rs13004944;rs354225;rs12988767;rs56320904	5	rs79272390;rs114577064;rs4671927;rs4305309;rs13004944
52	2:56092612:C:T	rs1346787	2	56092612	8.97257e-12	55987857	56161869	57	52	3	rs1346787;rs934275;rs146896516	2	rs1346787;rs146896516
53	2:58135011:A:G	rs908730	2	58135011	2.76228e-09	57942987	58484172	212	188	1	rs908730	1	rs908730
54	2:60647456:A:T	rs149801367	2	60647456	4.45868e-20	60603602	60727629	153	138	9	rs149801367;rs13034649;rs7599856;rs2058703;rs7593947;rs13019832;rs13024177;rs6709302;rs183608	1	rs149801367
55	2:65974233:C:G	rs6743531	2	65974233	1.59009e-204	65937041	66186121	380	349	21	rs11887084;rs1549022;rs61421688;rs6743531;rs3845820;rs6546180;rs11693735;rs4671683;rs10203155;rs4992144;rs6715761;rs12995236;rs58378948;rs2631662;rs11676924;rs2194787;rs13406075;rs11126067;rs72824327;rs11889877;rs1469220	4	rs11887084;rs6743531;rs4992144;rs58378948
56	2:71956471:A:G	rs13018971	2	71956471	1.22357e-53	71799647	72011078	140	129	8	rs4852808;rs2303606;rs11688735;rs13018971;rs10865387;rs13022473;rs2589513;rs1365976	4	rs4852808;rs2303606;rs11688735;rs13018971
57	2:72654662:A:G	rs689154	2	72654662	5.55588e-13	72357336	73122181	442	387	4	rs3768647;rs689154;rs7603797;rs35666345	2	rs3768647;rs689154
58	2:102352552:C:G	rs6724370	2	102352552	1.87888e-08	102297387	102545134	57	48	1	rs6724370	1	rs6724370
59	2:105405557:A:G	rs446450	2	105405557	3.34465e-11	105405557	105466651	52	48	2	rs446450;rs12466387	1	rs446450
60	2:119388682:C:T	rs1530844	2	119388682	4.81082e-16	119014914	119503929	372	341	11	rs6728237;rs36193600;rs73949205;rs4073566;rs2422239;rs9308765;rs114386410;rs77352218;rs1530844;rs332103;rs332096	3	rs6728237;rs114386410;rs1530844
61	2:145681570:A:G	rs58117425	2	145681570	2.3049e-36	145634153	145910404	153	140	7	rs58117425;rs17407658;rs726857;rs10201197;rs13028626;rs787427;rs4508546	1	rs58117425
62	2:162894766:A:G	rs10930040	2	162894766	4.84873e-09	162797621	162901327	32	30	1	rs10930040	1	rs10930040
63	2:166564362:C:T	rs13415101	2	166564362	1.97228e-08	166535918	166640575	70	62	1	rs13415101	1	rs13415101
64	2:188243940:C:T	rs2030976	2	188243940	4.54901e-31	187720020	188422671	459	404	11	rs2030976;rs8176510;rs3755248;rs111484006;rs11899361;rs62171927;rs62173500;rs115233686;rs62172472;rs548012734;rs1398059	1	rs2030976
65	2:198474908:C:T	rs13421468	2	198474908	6.78819e-14	198146381	199174885	724	643	4	rs13421468;rs7604432;rs2033570;rs3977	2	rs13421468;rs3977
66	2:200387421:G:T	rs1449063	2	200387421	3.96317e-34	199687583	200576280	497	464	13	rs1449063;rs17443541;rs72933469;rs6754400;rs10184573;rs6737927;rs13429848;rs62178735;rs4673339;rs11684919;rs6742907;rs6705635;rs7562009	3	rs1449063;rs6742907;rs6705635
67	2:203676105:C:T	rs115400054	2	203676105	2.46062e-10	203639395	204196618	312	283	3	rs115400054;rs10932008;rs11675462	1	rs115400054
68	2:208689905:A:C	rs2306434	2	208689905	1.26096e-10	208679348	208691292	13	12	1	rs2306434	1	rs2306434
69	2:216245694:A:C	rs34923683	2	216245694	3.37251e-13	216245694	216245694	1	1	1	rs34923683	1	rs34923683
70	2:217431561:A:T	rs60603116	2	217431561	1.07984e-21	217250571	217431572	175	150	9	rs284528;rs35404558;rs4550645;rs922987;rs874312;rs12463731;rs480842;rs284532;rs60603116	2	rs284528;rs60603116
71	2:218288831:A:T	rs13428040	2	218288831	1.08334e-17	218239239	218745685	464	425	13	rs13428040;rs10181989;rs16857611;rs76469716;rs2568173;rs2373063;rs12694419;rs16857473;rs7570554;rs1549734;rs10185408;rs62182130;rs55718126	3	rs13428040;rs1549734;rs55718126
72	2:219974152:G:T	rs10175081	2	219974152	5.66046e-13	219903787	220026369	106	98	1	rs10175081	1	rs10175081
73	2:221133176:C:T	rs1542356	2	221133176	6.1857e-11	221025443	221231339	204	187	1	rs1542356	1	rs1542356
74	2:223085955:G:T	rs2234675	2	223085955	2.88196e-10	223046616	223102579	7	7	1	rs2234675	1	rs2234675
75	2:232989831:C:T	rs3116168	2	232989831	2.93679e-08	232829539	233161818	118	107	1	rs3116168	1	rs3116168
76	2:237705105:A:G	rs56286103	2	237705105	1.20253e-09	237702992	237719248	50	47	1	rs56286103	1	rs56286103
77	2:239647672:A:G	rs74563367	2	239647672	1.3962e-10	239647672	239673336	7	6	1	rs74563367	1	rs74563367
78	3:25000664:A:G	rs12635833	3	25000664	1.76809e-09	24942605	25030730	106	97	2	rs12635833;rs35180270	1	rs12635833
79	3:25389853:C:T	rs1075410	3	25389853	1.2833e-08	25354249	25414588	44	43	1	rs1075410	1	rs1075410
80	3:37536404:A:G	rs267521	3	37536404	2.01583e-11	36977460	37594735	390	346	2	rs7632108;rs267521	2	rs7632108;rs267521
81	3:45814094:A:G	rs17279437	3	45814094	8.03638e-22	45432423	45818144	27	24	4	rs17279437;rs80163550;rs9864354;rs6770261	1	rs17279437
82	3:48972892:A:G	rs1134591	3	48972892	5.55144e-13	48551897	50552866	734	647	10	rs1134591;rs62262521;rs11130182;rs7617480;rs11920251;rs9873227;rs2014830;rs11712056;rs7613875;rs73080976	3	rs1134591;rs2014830;rs73080976
83	3:53060637:C:T	rs2255107	3	53060637	4.4623e-11	52540773	53101580	535	460	3	rs2255107;rs2577831;rs2240917	1	rs2255107
84	3:55501175:C:T	rs1829556	3	55501175	6.04021e-12	55390691	55560144	110	106	5	rs1829556;rs11916364;rs73077406;rs6775104;rs1960758	1	rs1829556
85	3:57934652:C:T	rs268774	3	57934652	7.33018e-09	57705131	57953782	70	62	2	rs268774;rs55645723	1	rs268774
86	3:66048912:C:T	rs28635932	3	66048912	4.94505e-58	66026965	66448307	181	169	11	rs28635932;rs28583961;rs28639922;rs112554635;rs28675959;rs28473632;rs28758618;rs75463883;rs28557048;rs707015;rs2306272	2	rs28635932;rs707015
87	3:71150983:C:T	rs831435	3	71150983	1.61168e-09	71124867	71160361	34	31	1	rs831435	1	rs831435
88	3:71517643:C:T	rs11706279	3	71517643	5.82254e-34	71481192	71632266	176	158	6	rs11706279;rs17718831;rs830606;rs62244890;rs11720980;rs17718640	1	rs11706279
89	3:73709668:A:T	rs11711513	3	73709668	3.06381e-10	73666246	73776381	100	91	2	rs11711513;rs1022170	1	rs11711513
90	3:77228024:C:T	rs7433226	3	77228024	1.18518e-09	77174700	77280776	119	110	1	rs7433226	1	rs7433226
91	3:89521693:C:T	rs35124509	3	89521693	3.23984e-55	89121389	90503193	744	667	21	rs9883005;rs11128071;rs9863058;rs12638746;rs4857501;rs35124509;rs78887877;rs13062221;rs73154904;rs11713492;rs113165984;rs55787722;rs73153376;rs9821024;rs12637691;rs138171634;rs62274613;rs7609645;rs9867299;rs6551410;rs1512183	2	rs9883005;rs35124509
92	3:93537923:A:G	rs62266110	3	93537923	8.05513e-18	93505756	94246319	176	165	5	rs62266110;rs73145835;rs73156375;rs62265467;rs71324800	1	rs62266110
93	3:98733855:A:G	rs7614757	3	98733855	7.90503e-11	98354191	98768784	162	144	3	rs7634817;rs7614757;rs774544	2	rs7634817;rs7614757
94	3:104247280:C:T	rs11709961	3	104247280	2.43111e-09	104227362	104284483	19	17	1	rs11709961	1	rs11709961
95	3:104713881:A:G	rs12495603	3	104713881	9.6187e-26	104646815	104828081	408	381	9	rs12495603;rs1503080;rs9883267;rs9814707;rs113141495;rs13077489;rs11915534;rs13319705;rs77908862	1	rs12495603
96	3:113099461:C:G	rs10934228	3	113099461	2.32426e-08	113010303	113308412	82	75	1	rs10934228	1	rs10934228
97	3:124882267:C:T	rs816328	3	124882267	3.73792e-17	124860540	124891678	38	37	3	rs816328;rs1416218;rs10804569	1	rs816328
98	3:129289258:C:T	rs2625975	3	129289258	2.2473e-10	129281866	129309455	39	37	2	rs2625975;rs2811464	1	rs2625975
99	3:132439403:A:C	rs11923081	3	132439403	7.16262e-09	132123482	132439403	115	102	1	rs11923081	1	rs11923081
100	3:138696439:C:T	rs9809852	3	138696439	2.91833e-49	138679385	138842704	96	85	5	rs9809852;rs62270906;rs4894335;rs687177;rs2625077	1	rs9809852
101	3:141807137:A:C	rs347685	3	141807137	8.30733e-09	141637438	141859302	176	155	2	rs347685;rs6440059	1	rs347685
102	3:147106319:C:T	rs2279829	3	147106319	1.11765e-55	146971879	147268599	295	277	22	rs10513309;rs2651311;rs11720889;rs13085449;rs1503733;rs1532769;rs1503738;rs1909874;rs75542880;rs1500866;rs2279829;rs73004642;rs116328717;rs16859457;rs9881533;rs924762;rs78155705;rs4417835;rs4376004;rs34185023;rs1503729;rs6766244	3	rs10513309;rs2279829;rs6766244
103	3:147891874:C:T	rs77640487	3	147891874	2.16479e-11	147801312	147947947	53	46	2	rs77640487;rs66937511	1	rs77640487
104	3:150128392:A:G	rs879634	3	150128392	3.8156e-08	150093445	150224360	19	18	1	rs879634	1	rs879634
105	3:168969370:A:G	rs77683650	3	168969370	2.60473e-27	168608422	168969370	168	151	6	rs6444836;rs71306619;rs6803137;rs9836733;rs77683650;rs76041641	2	rs6444836;rs77683650
106	3:169295436:A:G	rs78101726	3	169295436	4.12653e-09	169256035	169300219	89	86	1	rs78101726	1	rs78101726
107	3:177316085:A:C	rs4241484	3	177316085	4.16995e-58	177220322	177345126	179	159	12	rs1499880;rs11715627;rs34316712;rs552757;rs73174803;rs12495034;rs7613181;rs4857611;rs4241484;rs1466846;rs1965353;rs112558670	3	rs1499880;rs73174803;rs4241484
108	3:183948766:C:T	rs1687226	3	183948766	7.08146e-11	183939044	184088832	78	71	4	rs1687226;rs843371;rs112097778;rs28467468	1	rs1687226
109	3:187754879:G:T	rs11921892	3	187754879	2.39627e-13	187687074	187822332	62	54	3	rs11921892;rs12374136;rs62278033	1	rs11921892
110	3:190652830:C:T	rs34859790	3	190652830	2.21649e-72	190587740	190678438	243	217	7	rs147611663;rs13098006;rs61634624;rs12488471;rs34859790;rs6765038;rs12497975	2	rs147611663;rs34859790
111	3:194468413:C:T	rs6437412	3	194468413	1.47792e-13	194468413	194500427	14	14	1	rs6437412	1	rs6437412
112	4:1003788:C:G	rs4569707	4	1003788	1.71461e-14	1001742	1006076	9	6	2	rs4569707;rs10010999	1	rs4569707
113	4:1745500:G:T	rs4865467	4	1745500	2.63758e-11	1685137	1797741	64	57	2	rs4865467;rs3135840	2	rs4865467;rs3135840
114	4:4761862:A:G	rs1318947	4	4761862	8.51225e-21	4403774	4935205	209	198	11	rs7682270;rs10004136;rs1318947;rs1039904;rs3856972;rs6835562;rs1533097;rs2933567;rs1907996;rs4464513;rs4566595	3	rs7682270;rs1318947;rs4464513
115	4:7861145:C:T	rs58273475	4	7861145	1.04528e-18	7844754	7939008	224	209	9	rs58273475;rs28892906;rs4696794;rs9994626;rs7689238;rs28628836;rs4361385;rs28488140;rs62289317	1	rs58273475
116	4:12876257:A:G	rs9291601	4	12876257	3.45787e-11	12824010	12889090	31	28	1	rs9291601	1	rs9291601
117	4:38646103:A:G	rs11727467	4	38646103	6.16813e-09	38592440	38718732	46	41	1	rs11727467	1	rs11727467
118	4:48737076:A:G	rs12508608	4	48737076	9.04732e-15	48466781	48925948	210	185	1	rs12508608	1	rs12508608
119	4:53729166:G:T	rs3811781	4	53729166	2.00092e-14	53659576	53757835	125	116	3	rs3811781;rs11930907;rs7693568	1	rs3811781
120	4:57825593:C:T	rs10020462	4	57825593	1.57111e-09	57716004	57892357	46	41	1	rs10020462	1	rs10020462
121	4:73518770:A:C	rs10019152	4	73518770	6.83904e-10	73419495	73535169	112	104	1	rs10019152	1	rs10019152
122	4:77914535:A:G	rs1078566	4	77914535	3.09835e-08	77871016	77939193	87	81	1	rs1078566	1	rs1078566
123	4:81952637:A:T	rs74764079	4	81952637	3.09933e-10	81951344	82037207	17	17	1	rs74764079	1	rs74764079
124	4:87985166:C:T	rs3775228	4	87985166	1.43779e-09	87772240	88022709	79	67	2	rs3775228;rs13115795	1	rs3775228
125	4:88839497:C:T	rs6817223	4	88839497	1.20475e-11	88757813	89054667	228	199	4	rs6817223;rs4693911;rs62318301;rs2231142	2	rs6817223;rs2231142
126	4:103188709:C:T	rs13107325	4	103188709	2.92043e-66	102702364	103387160	126	113	6	rs2851320;rs13109404;rs13107325;rs63519;rs34333163;rs17199964	2	rs2851320;rs13107325
127	4:108052995:C:T	rs76067940	4	108052995	5.3846e-09	108051876	108105791	4	4	1	rs76067940	1	rs76067940
128	4:112260180:A:G	rs11946275	4	112260180	4.94417e-08	112232617	112293181	73	68	1	rs11946275	1	rs11946275
129	4:113358759:A:G	rs231245	4	113358759	2.53755e-10	113352397	113546107	60	52	1	rs231245	1	rs231245
130	4:124175428:A:C	rs4833268	4	124175428	1.34904e-16	123784721	124522444	475	432	6	rs4833268;rs7689547;rs11725156;rs306005;rs216102;rs75032093	2	rs4833268;rs75032093
131	4:125517625:A:G	rs539355	4	125517625	8.56043e-10	125495742	125553820	32	30	2	rs539355;rs313882	1	rs539355
132	4:127997884:C:T	rs62335486	4	127997884	2.32689e-13	127735127	128361276	487	443	4	rs62335486;rs62333875;rs1443058;rs1024119	1	rs62335486
133	4:145659064:C:T	rs11727676	4	145659064	3.63335e-28	145227600	146174823	658	582	21	rs11935676;rs1490146;rs2130499;rs7654793;rs6845536;rs6835650;rs11724319;rs2353397;rs11933087;rs13118083;rs4835177;rs11727676;rs4576021;rs13142405;rs6826476;rs1492820;rs951252;rs72720206;rs11733300;rs2035901;rs13103733	3	rs11935676;rs11727676;rs951252
134	4:149411527:A:G	rs6837156	4	149411527	2.77535e-19	149404430	149560804	129	119	2	rs6837156;rs12509093	1	rs6837156
135	4:154727993:A:G	rs62325148	4	154727993	1.03264e-11	154623149	154768011	364	337	3	rs62325148;rs6846505;rs62325114	1	rs62325148
136	4:157031395:G:T	rs6819297	4	157031395	2.40382e-09	157016504	157057971	43	37	1	rs6819297	1	rs6819297
137	4:167007538:C:T	rs13136785	4	167007538	4.27842e-14	166978220	167014954	9	8	1	rs13136785	1	rs13136785
138	4:187390023:A:G	rs62348895	4	187390023	3.63179e-43	187337957	187390023	156	141	5	rs12506228;rs10454254;rs6818710;rs11730440;rs62348895	2	rs12506228;rs62348895
139	5:31913006:A:G	rs58808503	5	31913006	5.59493e-11	31912256	31913006	2	2	1	rs58808503	1	rs58808503
140	5:35305153:A:G	rs6869966	5	35305153	2.9703e-14	35249009	35305153	40	40	1	rs6869966	1	rs6869966
141	5:44441703:A:G	rs1351637	5	44441703	3.43857e-23	44397067	44627284	43	39	3	rs1351637;rs922851;rs11745385	1	rs1351637
142	5:60589739:C:T	rs4546329	5	60589739	5.07816e-09	60499185	60843706	66	60	1	rs4546329	1	rs4546329
143	5:72578158:C:G	rs10066689	5	72578158	1.28788e-25	72097351	72580472	164	143	4	rs471349;rs6452816;rs10066689;rs4533870	2	rs471349;rs10066689
144	5:78554134:G:T	rs1840807	5	78554134	3.68673e-08	78416416	78629346	223	186	1	rs1840807	1	rs1840807
145	5:79950781:A:G	rs1650697	5	79950781	3.05458e-09	79896220	80032016	43	34	1	rs1650697	1	rs1650697
146	5:81974353:C:T	rs35682688	5	81974353	1.39387e-16	81719570	81984337	102	92	3	rs13179425;rs2385882;rs35682688	2	rs13179425;rs35682688
147	5:82852578:A:T	rs309588	5	82852578	4.46528e-14	82797984	82857040	25	24	6	rs309588;rs116274104;rs34580448;rs2445874;rs309587;rs72771232	1	rs309588
148	5:88364958:C:T	rs6886306	5	88364958	2.08578e-11	88270485	88416354	124	108	1	rs6886306	1	rs6886306
149	5:90940837:A:C	rs72771601	5	90940837	7.64931e-21	90900362	91076152	146	136	3	rs72771601;rs331404;rs7716707	1	rs72771601
150	5:91902326:C:T	rs10039860	5	91902326	6.77457e-16	91852199	92211699	17	16	3	rs10039860;rs10055226;rs17669337	2	rs10039860;rs17669337
151	5:92797166:C:T	rs115877304	5	92797166	7.47794e-20	92683607	93571190	479	429	6	rs115877304;rs2344386;rs55736786;rs182780334;rs1004941;rs35107028	2	rs115877304;rs1004941
152	5:93897061:C:T	rs10214266	5	93897061	2.77165e-08	93840717	94085688	72	66	2	rs10214266;rs3947399	1	rs10214266
153	5:105999368:G:T	rs10054077	5	105999368	1.09685e-09	105981519	106011388	29	29	1	rs10054077	1	rs10054077
154	5:112023011:A:G	rs1441367	5	112023011	7.81864e-13	111988737	112293478	256	229	3	rs1441367;rs2546115;rs153560	1	rs1441367
155	5:112924802:A:T	rs12519315	5	112924802	3.8187e-08	112582714	112934886	14	13	1	rs12519315	1	rs12519315
156	5:122506260:A:C	rs335204	5	122506260	4.28265e-30	121751224	123122923	1676	1503	51	rs2242223;rs304379;rs11326;rs1871167;rs6595398;rs17149460;rs9327262;rs12518006;rs898390;rs12659402;rs12516444;rs56163959;rs10079023;rs10080107;rs982926;rs6595428;rs426500;rs2004311;rs2125857;rs10066638;rs173482;rs143396505;rs145560333;rs7721182;rs75958423;rs72800825;rs189190;rs66501867;rs10455038;rs427283;rs335178;rs335204;rs335183;rs465305;rs462210;rs335202;rs7702622;rs335200;rs335195;rs1047437;rs77097530;rs10455039;rs114648199;rs12658966;rs61394003;rs675443;rs1582931;rs4466161;rs6884993;rs1428393;rs36048468	13	rs2242223;rs11326;rs1871167;rs6595398;rs2004311;rs10455038;rs427283;rs335204;rs335200;rs77097530;rs12658966;rs6884993;rs36048468
157	5:127877225:C:T	rs73350109	5	127877225	7.76165e-25	127572995	128015898	658	605	14	rs11241959;rs154001;rs60163237;rs331074;rs13175872;rs56049336;rs1897999;rs558082928;rs7711017;rs4835957;rs73350109;rs6891025;rs439226;rs75138601	2	rs11241959;rs73350109
158	5:131564501:C:T	rs111547866	5	131564501	9.90318e-22	130059750	131833599	1069	941	12	rs111547866;rs11746464;rs3775999;rs152815;rs644713;rs7716474;rs31477;rs247008;rs273913;rs13190001;rs6894249;rs11242115	1	rs111547866
159	5:133838180:A:G	rs1981627	5	133838180	4.61612e-09	133828356	133865452	25	22	2	rs1981627;rs329124	1	rs1981627
160	5:134365091:C:T	rs474853	5	134365091	2.03466e-10	134335781	134380636	79	68	2	rs474853;rs11959243	1	rs474853
161	5:139059017:A:C	rs3822742	5	139059017	1.11343e-10	139037130	139101765	59	50	2	rs3822742;rs356486	1	rs3822742
162	5:148663992:A:C	rs352358	5	148663992	1.25828e-16	148596693	148664771	63	57	3	rs12651908;rs352358;rs352360	2	rs12651908;rs352358
163	5:158443352:G:T	rs10515785	5	158443352	1.55123e-08	158393842	158444274	17	17	1	rs10515785	1	rs10515785
164	5:171128464:C:T	rs6555969	5	171128464	5.84485e-57	171075950	171174254	99	90	12	rs26341;rs173988;rs254926;rs26409;rs26414;rs6555969;rs34949960;rs10077299;rs34467172;rs171718;rs7734319;rs3822730	2	rs26341;rs6555969
165	5:173818923:A:G	rs2936945	5	173818923	1.61668e-15	173811579	174164216	199	189	10	rs4868392;rs2936949;rs41353645;rs2936945;rs12518737;rs17726334;rs34482826;rs999761;rs11746115;rs2381939	5	rs4868392;rs2936945;rs17726334;rs34482826;rs2381939
166	6:796416:A:C	rs7751939	6	796416	2.56268e-08	796416	798331	2	2	1	rs7751939	1	rs7751939
167	6:2449408:A:C	rs34077848	6	2449408	1.47125e-12	2365898	2455730	81	74	1	rs34077848	1	rs34077848
168	6:7258970:C:T	rs6923415	6	7258970	1.42081e-09	7100029	7327634	168	150	5	rs2842895;rs6933716;rs9505083;rs6923415;rs35742417	2	rs2842895;rs6923415
169	6:7881931:C:T	rs1043784	6	7881931	8.5141e-11	7692576	8133606	115	107	5	rs9379130;rs752479;rs1043784;rs72829244;rs4960378	4	rs9379130;rs752479;rs1043784;rs4960378
170	6:29607101:C:T	rs3131856	6	29607101	1.07328e-22	24957131	29612325	2164	1951	33	rs7773555;rs62392365;rs2328887;rs9467623;rs3857546;rs11966360;rs9379850;rs9348711;rs1800562;rs62396185;rs528657806;rs2237235;rs11967935;rs71557353;rs16897515;rs2056923;rs9368530;rs200482;rs6928403;rs13437444;rs34787248;rs9357070;rs1233578;rs1233608;rs3131856;rs3132379;rs3129787;rs3129138;rs3130807;rs1014258;rs28749522;rs9257802;rs3095269	7	rs7773555;rs62392365;rs1800562;rs62396185;rs528657806;rs200482;rs3131856
171	6:35009196:G:T	rs3800426	6	35009196	9.54708e-30	34583020	35251317	119	110	5	rs3800426;rs11758962;rs2820232;rs2091074;rs707967	1	rs3800426
172	6:39526895:C:T	rs6458117	6	39526895	8.60841e-76	39399858	39717308	362	337	17	rs6458117;rs1410488;rs2026670;rs9471111;rs57000749;rs4540261;rs9296300;rs9471117;rs4714257;rs9394613;rs9471130;rs10947820;rs115029956;rs115227912;rs12206710;rs10456473;rs9471142	1	rs6458117
173	6:43826627:C:T	rs943080	6	43826627	1.35752e-21	43804571	43829941	50	47	4	rs943080;rs6926462;rs9472136;rs9472142	1	rs943080
174	6:44796596:C:T	rs524492	6	44796596	7.42007e-43	44441440	45404170	1865	1664	31	rs7770034;rs7748645;rs12154055;rs56078331;rs649700;rs6911254;rs227825;rs227836;rs35856781;rs9463052;rs9472472;rs112627708;rs1321076;rs524492;rs227837;rs35497646;rs544205695;rs2396369;rs1285007;rs10456542;rs9463081;rs73735344;rs3799973;rs1021129;rs11755164;rs10948196;rs7742360;rs17288390;rs9395101;rs4714849;rs2819856	5	rs7770034;rs56078331;rs524492;rs3799973;rs4714849
175	6:45861536:A:G	rs4269369	6	45861536	5.97637e-17	45725925	45928254	126	117	4	rs75879904;rs4269369;rs1361214;rs2095771	2	rs75879904;rs4269369
176	6:55548217:A:T	rs12662835	6	55548217	3.89186e-08	55484638	55557173	30	29	1	rs12662835	1	rs12662835
177	6:56107265:A:T	rs1925156	6	56107265	5.54027e-25	56105973	56149855	45	39	2	rs1925156;rs557040397	1	rs1925156
178	6:80939228:A:G	rs688867	6	80939228	6.05095e-11	80806009	81303920	258	241	3	rs688867;rs648831;rs113918620	2	rs688867;rs113918620
179	6:85110472:C:T	rs9353181	6	85110472	5.59418e-09	85038095	85471880	118	108	3	rs9353181;rs72896811;rs6910533	2	rs9353181;rs6910533
180	6:92009596:A:T	rs4706392	6	92009596	2.23803e-20	91890213	92012348	34	33	2	rs4706392;rs77898045	1	rs4706392
181	6:98565211:C:T	rs1487445	6	98565211	2.22404e-09	98547979	98591622	31	25	1	rs1487445	1	rs1487445
182	6:107821851:A:G	rs112950487	6	107821851	3.60041e-10	107676174	107866144	64	62	1	rs112950487	1	rs112950487
183	6:109000742:A:G	rs4946935	6	109000742	5.15218e-10	108861264	109009194	53	51	2	rs4946935;rs1575676	1	rs4946935
184	6:122571122:A:G	rs1456691	6	122571122	2.14598e-13	122390773	122922125	578	527	5	rs1456691;rs928010;rs11756232;rs9490442;rs9401535	2	rs1456691;rs9401535
185	6:126069636:C:G	rs3757217	6	126069636	6.14951e-18	125985540	126215486	236	206	5	rs3757217;rs1832979;rs1268069;rs1268792;rs9375414	1	rs3757217
186	6:126767511:A:C	rs1361107	6	126767511	2.19335e-113	126608094	127529780	890	780	20	rs75343521;rs6569466;rs139849708;rs1361107;rs9401873;rs4897175;rs41285260;rs1338839;rs34539692;rs11759026;rs9398812;rs13194508;rs9401921;rs983669;rs9372855;rs719726;rs577721086;rs9482770;rs35323862;rs6915525	5	rs75343521;rs1361107;rs983669;rs577721086;rs9482770
187	6:131365376:A:G	rs7758016	6	131365376	2.29044e-28	131112116	131449195	333	295	13	rs7758016;rs72998212;rs2281487;rs7771543;rs1338904;rs9483210;rs7768812;rs1852784;rs12524928;rs1974011;rs6929143;rs12527468;rs9492837	1	rs7758016
188	6:133575240:C:T	rs12190309	6	133575240	4.53814e-35	133085461	133849789	861	772	31	rs7751333;rs7773338;rs761125;rs73002029;rs1749225;rs271111;rs271118;rs569833;rs4053080;rs3012462;rs74560046;rs6569867;rs546329;rs6934839;rs492771;rs9375951;rs6569874;rs407038;rs949767;rs4895961;rs159410;rs12190309;rs117911766;rs12192002;rs78457404;rs62430312;rs62431672;rs550153534;rs211606;rs159412;rs212772	5	rs7751333;rs569833;rs12190309;rs159412;rs212772
189	6:136261860:A:G	rs9373157	6	136261860	5.96807e-17	136253411	136367577	137	123	3	rs9373157;rs2327661;rs11154850	1	rs9373157
190	6:138866268:C:T	rs9376354	6	138866268	3.93682e-27	138824591	138927585	73	70	5	rs9376354;rs9321661;rs6570242;rs9399244;rs4896375	1	rs9376354
191	6:140091162:G:T	rs9376461	6	140091162	7.00472e-09	140019188	140149893	38	33	1	rs9376461	1	rs9376461
192	6:149408214:G:T	rs6924503	6	149408214	4.58358e-10	149337662	149490310	146	130	3	rs6924503;rs6570937;rs4897085	1	rs6924503
193	6:149973764:A:G	rs12523793	6	149973764	3.83643e-08	149874899	150207496	468	401	1	rs12523793	1	rs12523793
194	6:151023804:C:T	rs62434144	6	151023804	2.09544e-14	150988183	151041385	37	31	3	rs62434144;rs6913518;rs2035986	1	rs62434144
195	6:155342597:C:T	rs9397763	6	155342597	3.91079e-12	155342597	155368063	20	19	1	rs9397763	1	rs9397763
196	6:157352074:C:G	rs17088047	6	157352074	7.86647e-16	157267505	157383274	102	86	2	rs17088047;rs2078047	1	rs17088047
197	6:159555986:C:G	rs1965303	6	159555986	7.44377e-09	159555312	159600469	173	166	1	rs1965303	1	rs1965303
198	6:169489584:C:T	rs17184572	6	169489584	4.46725e-19	169237939	170208204	360	329	19	rs10945320;rs143092139;rs73792403;rs12206807;rs73048545;rs438677;rs9455862;rs17184572;rs73034020;rs10755557;rs10945391;rs9364357;rs73038079;rs9505943;rs3252;rs9393156;rs443762;rs4400220;rs4716337	9	rs10945320;rs73792403;rs12206807;rs438677;rs17184572;rs10945391;rs3252;rs9393156;rs443762
199	7:2783338:C:T	rs798510	7	2783338	3.23678e-35	2740802	2912928	295	264	9	rs798510;rs10257934;rs10950842;rs6965989;rs4722008;rs798512;rs7790322;rs2527686;rs1183079	1	rs798510
200	7:15343026:A:G	rs4461788	7	15343026	1.31235e-09	15251026	15351277	8	7	2	rs4461788;rs12699694	1	rs4461788
201	7:15608109:A:T	rs2389534	7	15608109	5.3974e-16	15607231	15753115	98	88	3	rs2389534;rs7786817;rs1050290	2	rs2389534;rs1050290
202	7:16104086:C:T	rs6959719	7	16104086	2.94792e-21	16032941	16316129	289	273	7	rs6959719;rs887460;rs9647968;rs17284526;rs17357253;rs7801673;rs1295145	1	rs6959719
203	7:19611307:G:T	rs10230207	7	19611307	1.05334e-135	18658271	19786109	1339	1242	40	rs801540;rs1178102;rs12535294;rs7779024;rs6951144;rs12530952;rs10261942;rs2717350;rs10252281;rs2389998;rs993083;rs17140672;rs11762830;rs2159741;rs10950714;rs9655164;rs6978784;rs11771452;rs28536190;rs960046;rs17437739;rs1024768;rs34242386;rs6979881;rs56299873;rs10226665;rs4719563;rs73685918;rs111380736;rs763529;rs4570042;rs11978390;rs10230207;rs6966911;rs56322714;rs6971655;rs10224067;rs67763469;rs6946520;rs67717158	11	rs801540;rs1178102;rs12535294;rs6951144;rs2717350;rs17140672;rs11762830;rs10226665;rs73685918;rs10230207;rs6946520
204	7:25783665:G:T	rs12669478	7	25783665	1.25384e-11	25693681	25802471	250	230	1	rs12669478	1	rs12669478
205	7:28196413:A:G	rs849135	7	28196413	1.64621e-10	28142088	28209953	41	36	2	rs849135;rs11771411	1	rs849135
206	7:33262550:A:G	rs6947352	7	33262550	2.76565e-82	33070073	33551998	611	561	19	rs4723261;rs2392165;rs12666022;rs10951379;rs2216031;rs10464226;rs7785012;rs4723291;rs6947352;rs3843532;rs73095390;rs73097203;rs12667345;rs10251231;rs9886325;rs181524494;rs6966995;rs1860601;rs6973552	4	rs4723261;rs6947352;rs181524494;rs1860601
207	7:33953879:C:T	rs10243847	7	33953879	3.83202e-10	33878263	33957613	20	16	2	rs10243847;rs6948719	1	rs10243847
208	7:38123628:A:G	rs1357649	7	38123628	1.51355e-34	37985998	38157511	186	175	9	rs2722276;rs896138;rs9718576;rs1357654;rs1357649;rs4257933;rs1721402;rs11972702;rs10246805	2	rs2722276;rs1357649
209	7:43044466:C:T	rs2877187	7	43044466	2.80197e-15	42979487	43097356	158	143	3	rs2877187;rs678323;rs799092	1	rs2877187
210	7:45960645:C:G	rs2854746	7	45960645	1.9407e-14	45960645	46021684	38	32	2	rs2854746;rs2949307	1	rs2854746
211	7:54920906:C:T	rs149352678	7	54920906	1.91982e-08	54909928	55015505	24	24	1	rs149352678	1	rs149352678
212	7:80464499:C:T	rs10281959	7	80464499	2.21202e-09	80411104	80464499	20	17	1	rs10281959	1	rs10281959
213	7:81418596:G:T	rs10252734	7	81418596	2.3331e-09	81404882	81476517	42	37	2	rs10252734;rs975359	1	rs10252734
214	7:84630516:C:T	rs2286184	7	84630516	2.54543e-17	84164072	84708562	277	257	5	rs2286184;rs11971107;rs6972054;rs150980875;rs7809347	2	rs2286184;rs7809347
215	7:95529945:C:T	rs13232349	7	95529945	3.85114e-08	95529156	95534536	4	3	1	rs13232349	1	rs13232349
216	7:96219460:A:G	rs7788173	7	96219460	7.72027e-131	96076343	96704444	552	493	27	rs3113040;rs2524970;rs6965122;rs7793261;rs62471406;rs7788173;rs11760509;rs10429035;rs62470042;rs4503034;rs11765423;rs4360228;rs112690422;rs68189065;rs62470368;rs9719008;rs10233126;rs113666159;rs79738533;rs34619035;rs1524926;rs78963637;rs7788639;rs12533469;rs73708840;rs111564934;rs13245303	6	rs3113040;rs7788173;rs78963637;rs7788639;rs12533469;rs111564934
217	7:100081186:A:G	rs113459328	7	100081186	3.29663e-11	99894971	100389107	292	256	2	rs113459328;rs4729607	2	rs113459328;rs4729607
218	7:101041758:A:C	rs6947185	7	101041758	8.39446e-38	100933521	101129223	520	456	11	rs6947185;rs7803516;rs61496093;rs12671249;rs1859635;rs11772022;rs34487048;rs11772848;rs13245979;rs34242776;rs7782656	2	rs6947185;rs7782656
219	7:102579193:C:G	rs6968713	7	102579193	8.35817e-20	102409471	103009009	198	179	3	rs6968713;rs73408272;rs4729859	1	rs6968713
220	7:103356275:C:T	rs12705150	7	103356275	6.16962e-12	103356062	103392094	5	5	1	rs12705150	1	rs12705150
221	7:114171145:A:G	rs9332390	7	114171145	6.08936e-23	114010651	114259274	93	89	3	rs9332390;rs10259672;rs10228494	1	rs9332390
222	7:117603820:C:G	rs1013278	7	117603820	1.5156e-09	117497811	117636111	93	87	2	rs1013278;rs7796203	1	rs1013278
223	7:120969769:A:G	rs2908004	7	120969769	1.20957e-95	120703161	121093671	684	621	30	rs77997403;rs35682088;rs10215458;rs1541509;rs1534016;rs6466766;rs12176609;rs1917112;rs13223036;rs12668590;rs17356657;rs17284876;rs4731007;rs798914;rs2536148;rs798903;rs2952559;rs17509082;rs2952556;rs2707520;rs76042375;rs798908;rs7808155;rs9769381;rs2908004;rs2110279;rs3757552;rs73219303;rs2952565;rs1609291	6	rs77997403;rs1534016;rs76042375;rs9769381;rs2908004;rs1609291
224	7:127566478:C:T	rs12706823	7	127566478	1.15807e-08	127272820	127767911	104	93	1	rs12706823	1	rs12706823
225	7:129663496:C:T	rs11556924	7	129663496	7.1342e-13	129663496	129685597	2	2	1	rs11556924	1	rs11556924
226	7:134392075:C:T	rs2347701	7	134392075	1.61468e-09	134380776	134448000	125	111	2	rs2347701;rs11762352	1	rs2347701
227	7:151498679:C:T	rs4128399	7	151498679	2.20186e-69	151496826	151505698	12	12	4	rs4128399;rs4726096;rs62478243;rs62478244	1	rs4128399
228	7:156067956:C:T	rs4716596	7	156067956	3.12979e-08	156066471	156097080	15	15	1	rs4716596	1	rs4716596
229	8:6370047:C:G	rs3020214	8	6370047	3.69457e-21	6265909	6394179	345	319	5	rs2920668;rs2916734;rs2920674;rs3020214;rs17552444	2	rs2920668;rs3020214
230	8:9084121:A:T	rs2929308	8	9084121	2.28859e-38	8088933	11895484	6083	5684	274	rs4841067;rs10105729;rs11992599;rs111714591;rs28663303;rs559534;rs11776845;rs10903311;rs12682352;rs4841055;rs7004160;rs7829113;rs28649568;rs13248595;rs2929308;rs10101399;rs58532302;rs11776232;rs60672704;rs6601689;rs2945897;rs73184311;rs7833103;rs11786306;rs724265;rs62497500;rs2979159;rs2030280;rs1971411;rs2976940;rs2921087;rs2921084;rs2980757;rs2980773;rs6997361;rs2921023;rs2980752;rs35190619;rs2921098;rs12546760;rs10503377;rs10109092;rs11780342;rs6601711;rs13253541;rs28472946;rs7013820;rs9987197;rs4841005;rs4398922;rs1522838;rs7012395;rs11995449;rs635594;rs3827807;rs3789845;rs1821008;rs13274028;rs13282211;rs427370;rs366178;rs56005029;rs878504;rs366658;rs28446104;rs6992534;rs35694744;rs10106565;rs2953810;rs4841084;rs4841090;rs11782835;rs920974;rs55911799;rs6992247;rs7822500;rs56135405;rs1822951;rs330924;rs330933;rs378974;rs367543;rs1994020;rs11249905;rs11775297;rs4841106;rs1968853;rs10112237;rs2929457;rs6601294;rs6601296;rs17656299;rs7843880;rs330037;rs4841113;rs7813335;rs4841124;rs7387873;rs11781008;rs330081;rs330075;rs330072;rs35614264;rs6990912;rs922049;rs73185221;rs10087406;rs9693857;rs17730481;rs73185270;rs61312239;rs66494175;rs10108359;rs6997629;rs10100760;rs7830939;rs13262031;rs17150211;rs9329203;rs11787063;rs13275502;rs66531120;rs12541617;rs4841199;rs4841207;rs35169606;rs11998484;rs10107396;rs7839919;rs4554470;rs4841243;rs34389983;rs4633060;rs113377229;rs2661747;rs615632;rs10481450;rs10092464;rs7816333;rs570903;rs34469600;rs35044612;rs1396186;rs657086;rs670044;rs17689674;rs1484645;rs4841286;rs28630503;rs12678938;rs1484647;rs28660563;rs11774220;rs7004130;rs60942347;rs2975732;rs62491598;rs2952225;rs17751178;rs4570161;rs6997416;rs2975648;rs11778739;rs10089263;rs71516568;rs12114255;rs11779480;rs7824675;rs4841335;rs11785972;rs4439176;rs7833781;rs35602868;rs4841411;rs11250093;rs7821914;rs13276836;rs10156356;rs35406700;rs7837979;rs11774221;rs13257718;rs6601465;rs11785067;rs12548232;rs7018397;rs13259086;rs4455790;rs4841410;rs11250064;rs6996056;rs10093774;rs2292369;rs2409665;rs11250084;rs6601537;rs10109025;rs11786713;rs4240674;rs2409685;rs4841486;rs2409694;rs62488580;rs17780806;rs13256092;rs10092549;rs11774569;rs2736374;rs10503418;rs73205341;rs17796285;rs34964435;rs11787413;rs17767019;rs73200714;rs75731123;rs7014285;rs77753174;rs13270267;rs10110559;rs11785499;rs7836059;rs10097252;rs6998387;rs28448403;rs13280447;rs10903338;rs11250138;rs2736318;rs73209260;rs12680762;rs936546;rs9650624;rs2618479;rs4841545;rs2618445;rs2736364;rs11250144;rs12548884;rs2244931;rs4841556;rs2127128;rs35986297;rs13249843;rs11784941;rs11250157;rs10102512;rs2409807;rs10503426;rs35928010;rs2409814;rs7826055;rs804267;rs1090107;rs8191604;rs2686190;rs2645430;rs6994126;rs17149412;rs10903343;rs9009;rs8898;rs78700274;rs35043734;rs1908814;rs9644757;rs6998690;rs4841651;rs4076492;rs35283519;rs10086500;rs7459547;rs7835672;rs7829043	8	rs4841067;rs2929308;rs60942347;rs2975732;rs35406700;rs17767019;rs73200714;rs13270267
231	8:13223301:C:T	rs13277620	8	13223301	7.12298e-10	13214373	13251523	26	24	1	rs13277620	1	rs13277620
232	8:25894943:C:T	rs17818981	8	25894943	1.26539e-12	25894943	25894943	1	1	1	rs17818981	1	rs17818981
233	8:26447830:A:T	rs68019818	8	26447830	3.60803e-20	26326808	26551397	156	148	10	rs68019818;rs10481341;rs34609604;rs36041454;rs442103;rs5029306;rs403185;rs34151191;rs12546828;rs11990945	1	rs68019818
234	8:27890858:A:G	rs1377336	8	27890858	3.004e-09	27888626	27911003	11	8	1	rs1377336	1	rs1377336
235	8:38635476:C:T	rs10103542	8	38635476	4.20547e-08	38612246	38745365	15	13	1	rs10103542	1	rs10103542
236	8:49491875:C:T	rs16937921	8	49491875	8.14172e-10	49274670	49531889	115	101	2	rs16937921;rs16937171	1	rs16937921
237	8:60731440:A:T	rs10087957	8	60731440	1.42138e-08	60535550	60944902	253	228	1	rs10087957	1	rs10087957
238	8:72479246:C:T	rs4738142	8	72479246	4.63102e-16	72392687	72531550	76	68	4	rs4738142;rs10093418;rs13263568;rs13263939	1	rs4738142
239	8:74348656:C:T	rs2383894	8	74348656	3.90393e-12	74276843	74470958	117	101	4	rs10112386;rs2383894;rs6472782;rs10097236	2	rs10112386;rs2383894
240	8:78178485:A:C	rs6473015	8	78178485	1.71821e-15	78018968	78610629	367	345	7	rs6473015;rs1377254;rs56225501;rs7000106;rs11784139;rs7835373;rs4298474	2	rs6473015;rs4298474
241	8:88728143:C:T	rs12548371	8	88728143	3.38123e-15	88602399	88784385	70	62	1	rs12548371	1	rs12548371
242	8:96736624:C:T	rs11984568	8	96736624	3.65205e-09	96736624	96744205	5	4	1	rs11984568	1	rs11984568
243	8:97176396:C:T	rs2514533	8	97176396	3.56544e-11	97139957	97196542	27	26	1	rs2514533	1	rs2514533
244	8:99369325:C:T	rs16896921	8	99369325	1.5244e-08	99368788	99382295	12	11	1	rs16896921	1	rs16896921
245	8:108414618:C:T	rs1283690	8	108414618	6.62633e-49	108393683	108539380	191	167	16	rs1283690;rs10108418;rs59805840;rs1283704;rs16876241;rs1283674;rs1283672;rs2959354;rs1433167;rs1368490;rs1433168;rs1283727;rs66520979;rs10087541;rs17302982;rs58676797	2	rs1283690;rs58676797
246	8:108972055:C:T	rs629702	8	108972055	8.16256e-31	108847459	109571076	768	674	8	rs629702;rs2881824;rs150070636;rs576504;rs671966;rs2514841;rs13277012;rs62537573	2	rs629702;rs13277012
247	8:117058563:A:G	rs4369018	8	117058563	4.77876e-09	116980929	117068939	6	6	1	rs4369018	1	rs4369018
248	8:119977077:C:T	rs7014574	8	119977077	3.11783e-32	119782481	120861813	1044	939	33	rs7014574;rs3134036;rs1948467;rs1032129;rs3134057;rs7839059;rs1385501;rs1485305;rs1586274;rs4295687;rs1485300;rs6469812;rs7000127;rs141206533;rs2470004;rs17793097;rs2875904;rs16892786;rs745383;rs10101864;rs1016698;rs2447187;rs200044772;rs12544233;rs2305125;rs7017581;rs13265812;rs6469840;rs6986529;rs9297602;rs10283100;rs35592623;rs6469841	6	rs7014574;rs7000127;rs141206533;rs745383;rs10283100;rs6469841
249	8:121221530:C:T	rs2875940	8	121221530	3.78323e-10	121207893	121268054	83	71	2	rs2875940;rs7008903	1	rs2875940
250	8:122181521:C:G	rs10109502	8	122181521	4.89178e-08	122143582	122182732	39	35	1	rs10109502	1	rs10109502
251	8:129950399:C:T	rs1372450	8	129950399	3.99229e-20	129800770	129994834	197	178	8	rs1372450;rs1157136;rs202145548;rs13266086;rs10956453;rs17242358;rs11779747;rs13272617	1	rs1372450
252	8:144996029:A:G	rs7833924	8	144996029	3.76294e-23	144976572	145086428	164	155	3	rs7833924;rs9314420;rs11136343	1	rs7833924
253	9:978374:C:T	rs279889	9	978374	3.1218e-08	972059	988817	17	16	1	rs279889	1	rs279889
254	9:1448182:A:G	rs7848169	9	1448182	8.52343e-12	1448182	1459702	4	4	1	rs7848169	1	rs7848169
255	9:13949666:C:T	rs13283645	9	13949666	2.74886e-17	13926597	14019743	61	53	4	rs13283645;rs17192340;rs13294545;rs17278406	1	rs13283645
256	9:14346060:C:T	rs10119216	9	14346060	4.03514e-08	14345605	14348992	9	9	1	rs10119216	1	rs10119216
257	9:15754393:A:G	rs10810439	9	15754393	7.69476e-12	15533394	16053793	701	646	2	rs10810439;rs10733306	1	rs10810439
258	9:16681762:C:G	rs3850444	9	16681762	4.02514e-46	16400689	16915105	458	421	20	rs1927635;rs1927629;rs755180;rs3850444;rs13290446;rs4961729;rs7046068;rs12335424;rs7044816;rs10962548;rs7853096;rs10810615;rs4378062;rs12377846;rs10962596;rs55763764;rs7043062;rs10962640;rs11789875;rs4644350	4	rs1927635;rs3850444;rs7043062;rs10962640
259	9:22446683:G:T	rs2247403	9	22446683	2.57934e-12	22381409	22447655	7	7	2	rs2247403;rs693370	1	rs2247403
260	9:35728494:A:G	rs4142495	9	35728494	3.043e-08	35680337	35728494	24	24	1	rs4142495	1	rs4142495
261	9:83604061:C:T	rs72736079	9	83604061	8.87326e-16	83458464	83712029	180	156	8	rs72736079;rs12551463;rs72733926;rs76514437;rs727433;rs2779619;rs72739717;rs1332877	1	rs72736079
262	9:85048566:C:T	rs34845422	9	85048566	8.77313e-09	84835070	85119615	170	156	1	rs34845422	1	rs34845422
263	9:95055429:A:T	rs10820966	9	95055429	2.20299e-08	94939076	95559505	196	178	1	rs10820966	1	rs10820966
264	9:97505587:C:T	rs10821390	9	97505587	1.8457e-08	97432157	97806926	46	43	1	rs10821390	1	rs10821390
265	9:98278644:A:C	rs28591501	9	98278644	9.28331e-25	98153936	98526672	225	202	7	rs28591501;rs16909856;rs145965565;rs28485705;rs28453815;rs75655735;rs10121083	2	rs28591501;rs10121083
266	9:101637477:G:T	rs911934	9	101637477	5.2799e-14	101609299	101672659	35	31	2	rs911934;rs7026698	1	rs911934
267	9:110410761:A:G	rs7870762	9	110410761	6.6586e-16	110387012	110431747	76	68	4	rs7870762;rs6477586;rs11792278;rs4979218	1	rs7870762
268	9:113651161:A:T	rs4556147	9	113651161	1.79747e-18	113602694	114063446	250	229	11	rs2766979;rs551517;rs7874593;rs4556147;rs1326894;rs72748157;rs10759475;rs4978430;rs2192590;rs7872800;rs10491879	3	rs2766979;rs4556147;rs10491879
269	9:119061396:A:G	rs72754248	9	119061396	8.56056e-45	118918479	119482585	578	522	15	rs405485;rs756624;rs72754248;rs35202686;rs148004436;rs7020944;rs1570516;rs7030607;rs1040851;rs3891689;rs11792948;rs10983205;rs78246677;rs1861881;rs62576080	5	rs405485;rs72754248;rs7020944;rs7030607;rs1861881
270	9:126379535:A:G	rs2183262	9	126379535	8.40003e-14	126197414	126703738	252	226	8	rs2183262;rs73577319;rs10818836;rs10119667;rs28661002;rs7860055;rs76664135;rs3739827	1	rs2183262
271	9:129457752:C:G	rs57310914	9	129457752	1.16558e-20	129370576	130082730	276	251	6	rs62578127;rs10987375;rs57310914;rs12684746;rs7870409;rs2812288	3	rs62578127;rs57310914;rs7870409
272	9:136153875:C:T	rs651007	9	136153875	1.92964e-19	136132908	136339755	81	70	5	rs651007;rs505922;rs11244061;rs76238963;rs28446901	1	rs651007
273	9:139107230:C:T	rs10858247	9	139107230	2.41379e-09	139082491	139110654	24	22	2	rs10858247;rs4842129	1	rs10858247
274	10:9197666:A:G	rs1149937	10	9197666	9.55843e-29	9064716	9215488	162	139	5	rs1149937;rs2760194;rs391733;rs7898051;rs3118113	1	rs1149937
275	10:13050184:C:T	rs7913819	10	13050184	1.06505e-08	13050184	13089027	21	21	1	rs7913819	1	rs7913819
276	10:19816996:A:T	rs2065496	10	19816996	7.52383e-09	19816848	19862080	84	78	1	rs2065496	1	rs2065496
277	10:21799726:A:C	rs12256551	10	21799726	1.34546e-33	21766969	22288132	220	191	5	rs12256551;rs12268489;rs10828264;rs11012787;rs10764328	1	rs12256551
278	10:25054210:A:G	rs4570483	10	25054210	6.70629e-12	25015618	25071512	117	102	1	rs4570483	1	rs4570483
279	10:27875006:A:G	rs1494209	10	27875006	3.80537e-24	27854798	28117922	283	256	8	rs1494209;rs2254027;rs4598563;rs4272700;rs2637299;rs2451918;rs2637326;rs2451925	3	rs1494209;rs2637326;rs2451925
280	10:28966299:C:T	rs7099888	10	28966299	7.86058e-21	28775881	28995009	60	52	5	rs7099888;rs11007129;rs11007186;rs628590;rs2065693	1	rs7099888
281	10:31117358:A:G	rs11008282	10	31117358	2.18586e-21	31113978	31129883	8	6	1	rs11008282	1	rs11008282
282	10:36821279:A:G	rs2503079	10	36821279	4.38472e-08	36733554	36884906	130	125	1	rs2503079	1	rs2503079
283	10:50313621:A:G	rs4509682	10	50313621	3.97845e-22	50210710	50425252	238	217	6	rs4509682;rs2250602;rs2250349;rs28505677;rs2003044;rs72789097	1	rs4509682
284	10:52734441:A:G	rs10995206	10	52734441	1.14433e-08	52734441	52793177	41	38	1	rs10995206	1	rs10995206
285	10:54223977:A:G	rs1733724	10	54223977	4.89478e-08	54212597	54223977	2	2	1	rs1733724	1	rs1733724
286	10:60392278:C:T	rs11006214	10	60392278	4.07667e-08	60377898	60392933	24	21	1	rs11006214	1	rs11006214
287	10:65321147:A:C	rs12245149	10	65321147	1.12385e-08	64874754	65365385	180	151	1	rs12245149	1	rs12245149
288	10:77845968:A:C	rs4114242	10	77845968	5.15812e-10	77690129	77865185	133	122	1	rs4114242	1	rs4114242
289	10:90186123:C:T	rs7921352	10	90186123	7.41543e-10	90136806	90264140	91	85	1	rs7921352	1	rs7921352
290	10:94947318:G:T	rs12360392	10	94947318	4.61038e-56	94570602	95064828	599	547	23	rs10882139;rs1536330;rs4919594;rs12248367;rs7915548;rs1927473;rs12778014;rs7084981;rs6583871;rs12360392;rs10786070;rs11187288;rs10882152;rs4918433;rs10786074;rs34742926;rs11187324;rs10882190;rs12783046;rs12775400;rs2761311;rs787660;rs3980371	4	rs10882139;rs12248367;rs12360392;rs787660
291	10:96038686:A:G	rs11187838	10	96038686	3.92227e-12	95998179	96040394	20	16	1	rs11187838	1	rs11187838
292	10:99903145:A:G	rs10736122	10	99903145	1.63073e-18	99824323	100029561	174	158	3	rs10736122;rs6584167;rs884810	1	rs10736122
293	10:102334327:C:T	rs2489043	10	102334327	4.14303e-12	102156208	102359466	350	305	1	rs2489043	1	rs2489043
294	10:104316327:A:G	rs4526717	10	104316327	1.98475e-20	104219132	105438112	1031	892	25	rs4526717;rs11191293;rs11591780;rs11598186;rs112972631;rs72845807;rs7922780;rs7923415;rs72845815;rs7917772;rs2265309;rs2482501;rs10883842;rs185575325;rs12571643;rs7910601;rs3740393;rs12414777;rs112924565;rs2296569;rs147981855;rs11598702;rs4917386;rs56060736;rs12357919	3	rs4526717;rs185575325;rs2296569
295	10:118695141:C:T	rs6585422	10	118695141	2.72455e-28	118606810	118896767	185	161	5	rs6585422;rs1023549;rs11197834;rs2531688;rs1961311	1	rs6585422
296	10:119270469:A:T	rs7068819	10	119270469	5.38265e-15	119257454	119322711	63	60	4	rs7068819;rs10749242;rs740739;rs111217726	1	rs7068819
297	10:126436279:C:T	rs2280450	10	126436279	1.57989e-31	126297257	126560077	199	176	9	rs2280450;rs7079225;rs12251328;rs10751601;rs3802701;rs11245345;rs4962700;rs10901821;rs2629544	1	rs2280450
298	10:131346786:C:T	rs4751100	10	131346786	3.10819e-18	131273592	131465477	220	203	5	rs4751100;rs10741191;rs11016844;rs485576;rs4751107	1	rs4751100
299	11:2165576:A:G	rs35506085	11	2165576	2.44269e-14	2116492	2184848	90	85	6	rs35506085;rs11042736;rs7924316;rs11602347;rs3842763;rs7110099	2	rs35506085;rs7110099
300	11:10674044:C:G	rs4910165	11	10674044	7.97466e-10	10452442	10699750	58	56	2	rs11606703;rs4910165	2	rs11606703;rs4910165
301	11:12071436:C:T	rs11022129	11	12071436	2.92355e-08	12071436	12072400	6	6	1	rs11022129	1	rs11022129
302	11:12841771:C:T	rs12797960	11	12841771	1.70574e-09	12719794	12872156	98	89	1	rs12797960	1	rs12797960
303	11:20129311:A:G	rs35891966	11	20129311	5.72925e-09	20129311	20129311	1	1	1	rs35891966	1	rs35891966
304	11:27372239:C:T	rs10835169	11	27372239	1.10591e-14	27265644	27646247	328	286	7	rs28416407;rs3741407;rs2472632;rs7938352;rs10835169;rs10835187;rs11030034	3	rs28416407;rs10835169;rs10835187
305	11:31447621:A:T	rs2598471	11	31447621	7.25256e-15	30804996	31800874	340	309	3	rs2598471;rs273615;rs2065208	1	rs2598471
306	11:44330610:C:T	rs66716358	11	44330610	2.98609e-27	44096362	44441404	184	168	13	rs178523;rs10769016;rs66716358;rs11037927;rs2002991;rs4755241;rs2054029;rs1377776;rs17530472;rs10501304;rs117431224;rs11037975;rs922017	4	rs178523;rs66716358;rs117431224;rs11037975
307	11:47640429:C:G	rs1064608	11	47640429	9.98371e-11	47371842	47946836	322	277	4	rs1064608;rs61897431;rs4752833;rs7927445	1	rs1064608
308	11:61570783:C:T	rs174547	11	61570783	3.97608e-09	61542006	61623140	63	56	1	rs174547	1	rs174547
309	11:74363656:C:G	rs7934301	11	74363656	3.47608e-11	74264894	74392514	119	100	1	rs7934301	1	rs7934301
310	11:95308854:A:T	rs11021221	11	95308854	1.1943e-15	95274265	95327374	37	34	3	rs11021221;rs11021212;rs11021219	1	rs11021221
311	11:101008573:A:G	rs61891046	11	101008573	1.31645e-10	100873355	101152003	222	196	3	rs61891046;rs581136;rs621152	1	rs61891046
312	11:110956784:A:T	rs321414	11	110956784	1.01824e-33	110885976	111083785	249	232	11	rs10891215;rs321414;rs111321694;rs74840348;rs10891224;rs555063;rs7936534;rs59614433;rs139327264;rs34077344;rs1607232	3	rs10891215;rs321414;rs59614433
313	11:125031477:C:G	rs61511084	11	125031477	3.0625e-15	125015284	125071751	71	64	2	rs61511084;rs11219955	2	rs61511084;rs11219955
314	11:128691976:C:T	rs571856	11	128691976	7.58394e-09	128657908	128691976	62	60	1	rs571856	1	rs571856
315	11:130282078:C:T	rs2875238	11	130282078	7.04352e-49	130258023	130500876	206	196	14	rs2875238;rs10750435;rs4937514;rs11222085;rs7120276;rs1552330;rs4937517;rs11222110;rs2831572;rs10894222;rs4937533;rs10791082;rs2091735;rs11603389	4	rs2875238;rs11222110;rs2831572;rs11603389
316	12:1366450:A:G	rs61912031	12	1366450	8.29053e-10	1207223	1510447	482	438	3	rs61912031;rs61913098;rs11061732	1	rs61912031
317	12:14595456:A:G	rs7299037	12	14595456	2.05269e-08	14483149	14658341	192	167	1	rs7299037	1	rs7299037
318	12:28379826:A:G	rs1871152	12	28379826	4.58275e-93	28031422	29107711	1381	1235	51	rs3963361;rs2160874;rs10771398;rs11049250;rs258443;rs61915983;rs7975563;rs10843072;rs7964407;rs10843080;rs3852540;rs6487656;rs1600348;rs581345;rs10843088;rs17492715;rs722885;rs12810900;rs231210;rs10843091;rs59856369;rs3864896;rs77877675;rs405394;rs926150;rs11834117;rs41525752;rs11049353;rs10459090;rs189064624;rs11049565;rs73085948;rs6487692;rs476703;rs7134473;rs11049512;rs17434556;rs7970221;rs1871152;rs11049327;rs10843090;rs10843109;rs11049502;rs74863965;rs16932846;rs61920203;rs79700750;rs1553953;rs12318959;rs10843228;rs11049943	9	rs3963361;rs11049250;rs7975563;rs59856369;rs476703;rs1871152;rs16932846;rs1553953;rs11049943
319	12:53676814:C:T	rs1609474	12	53676814	5.18284e-14	53649874	53743064	63	54	1	rs1609474	1	rs1609474
320	12:65905126:C:T	rs79487293	12	65905126	1.21184e-76	65449071	65923311	319	292	11	rs10784446;rs1494502;rs61921502;rs716654;rs7306322;rs59435623;rs79487293;rs73117792;rs17178006;rs11175790;rs118187332	2	rs10784446;rs79487293
321	12:66369622:C:T	rs58464950	12	66369622	2.16414e-09	66317575	66383738	31	28	1	rs58464950	1	rs58464950
322	12:78288811:C:T	rs2619062	12	78288811	2.93345e-36	78196305	78396608	118	107	8	rs7302948;rs1123680;rs2619062;rs78522504;rs10777559;rs1920426;rs17044641;rs7976539	2	rs7302948;rs2619062
323	12:80048478:C:T	rs8176822	12	80048478	3.06433e-23	79760388	80114135	230	199	3	rs8176822;rs10861975;rs7975389	1	rs8176822
324	12:84040063:A:C	rs57856452	12	84040063	3.68481e-13	83938153	84360852	321	305	2	rs57856452;rs28488868	1	rs57856452
325	12:85576492:A:G	rs11609649	12	85576492	2.03489e-16	85410841	85757448	237	199	3	rs60165614;rs7967247;rs11609649	2	rs60165614;rs11609649
326	12:93985482:C:T	rs11107120	12	93985482	6.54274e-28	93948794	94196271	192	172	5	rs11107120;rs10859529;rs10745657;rs3741674;rs4761525	2	rs11107120;rs4761525
327	12:95529804:C:T	rs35498210	12	95529804	1.92022e-13	95362887	95709315	122	104	5	rs35498210;rs12299025;rs7970670;rs11609860;rs4762660	2	rs35498210;rs4762660
328	12:102326461:A:C	rs11111090	12	102326461	1.73479e-23	102312526	102942969	325	285	8	rs11111090;rs4622329;rs11610520;rs11111278;rs2888609;rs937954;rs1520222;rs11111293	2	rs11111090;rs11111278
329	12:106476805:C:T	rs12146713	12	106476805	1.82973e-135	106365661	106511173	202	190	10	rs75436288;rs12146713;rs73192197;rs2436623;rs12369969;rs3782690;rs10778458;rs10861556;rs3782695;rs10861553	3	rs75436288;rs12146713;rs3782695
330	12:112007756:C:T	rs653178	12	112007756	3.56552e-18	111708458	112906415	180	156	2	rs653178;rs11065898	1	rs653178
331	12:115403834:A:G	rs10774787	12	115403834	5.09104e-10	115387796	115424277	32	30	1	rs10774787	1	rs10774787
332	12:123799974:A:G	rs6488868	12	123799974	3.82471e-08	122901844	123908948	355	314	1	rs6488868	1	rs6488868
333	12:133688707:C:T	rs11147235	12	133688707	2.18957e-10	133684120	133831271	101	91	2	rs11147235;rs36180775	2	rs11147235;rs36180775
334	13:22186091:C:T	rs912389	13	22186091	3.16935e-09	22185794	22190518	3	3	1	rs912389	1	rs912389
335	13:22980146:A:G	rs78428340	13	22980146	2.27605e-13	22977789	23004332	24	19	3	rs78428340;rs9316969;rs3008065	1	rs78428340
336	13:26411866:C:T	rs9511935	13	26411866	1.42918e-10	26329323	26476708	90	79	1	rs9511935	1	rs9511935
337	13:40741990:A:T	rs11838762	13	40741990	5.79155e-11	40736262	40745860	19	19	1	rs11838762	1	rs11838762
338	13:47156855:C:T	rs7337752	13	47156855	1.28431e-21	47062093	47290530	245	218	6	rs7337752;rs7319949;rs1570621;rs7993628;rs9567718;rs2147162	1	rs7337752
339	13:51163449:A:C	rs1239688	13	51163449	1.85683e-09	50849942	51165710	121	106	2	rs1269266;rs1239688	2	rs1269266;rs1239688
340	13:80191817:C:G	rs9545154	13	80191817	1.45484e-08	80168720	80193729	28	25	1	rs9545154	1	rs9545154
341	13:80755568:C:T	rs9601330	13	80755568	1.32487e-08	80711953	80759894	31	27	1	rs9601330	1	rs9601330
342	13:99691185:C:T	rs61968944	13	99691185	1.06489e-16	99635611	99762453	9	9	1	rs61968944	1	rs61968944
343	13:100999235:C:T	rs12867207	13	100999235	1.3382e-18	100789609	101256563	170	156	8	rs12867207;rs55781196;rs9554684;rs2254579;rs9557427;rs9518075;rs837285;rs837343	2	rs12867207;rs837285
344	13:103903542:A:G	rs2699352	13	103903542	3.05734e-18	103903069	103967007	85	78	2	rs2699352;rs2699313	1	rs2699352
345	13:107374523:A:G	rs7984596	13	107374523	1.6871e-15	107174885	107464101	218	206	3	rs7985223;rs7984596;rs9558862	3	rs7985223;rs7984596;rs9558862
346	14:26884751:A:C	rs1951388	14	26884751	3.71755e-08	26853193	26886758	17	14	1	rs1951388	1	rs1951388
347	14:53975570:C:T	rs1959830	14	53975570	1.09117e-36	53872104	53996341	189	173	6	rs1891552;rs1959829;rs1959830;rs4901419;rs2358222;rs61987600	2	rs1891552;rs1959830
348	14:54421052:G:T	rs2761884	14	54421052	4.57111e-28	54386669	54849125	258	241	14	rs2761884;rs7154598;rs17563;rs762642;rs1187426;rs1957638;rs2065999;rs12890686;rs7154152;rs9323260;rs7147119;rs61983959;rs811165;rs8018917	4	rs2761884;rs1187426;rs61983959;rs8018917
349	14:57617154:C:T	rs117332043	14	57617154	1.84085e-08	57605194	57623935	8	6	1	rs117332043	1	rs117332043
350	14:59074136:A:C	rs160459	14	59074136	1.13809e-30	59062054	59095285	26	24	5	rs160459;rs6573206;rs10145711;rs1742882;rs160468	1	rs160459
351	14:59628609:C:T	rs74826997	14	59628609	3.24161e-57	59449138	60133842	1136	962	31	rs8004283;rs2053300;rs1252992;rs74826997;rs55633651;rs34105354;rs75666025;rs4898978;rs11625492;rs4258526;rs76119478;rs11158250;rs893516;rs55760851;rs79530766;rs61986057;rs61984498;rs10142337;rs116224422;rs12887755;rs10145834;rs12878070;rs8008151;rs941886;rs1253142;rs55863633;rs1253176;rs4901938;rs17834238;rs12885153;rs11158264	4	rs8004283;rs74826997;rs12887755;rs12878070
352	14:61029936:C:T	rs1955698	14	61029936	4.26443e-08	60787269	61124940	300	261	1	rs1955698	1	rs1955698
353	14:68893961:C:T	rs1956535	14	68893961	1.60725e-09	68877529	69227332	120	108	3	rs1956535;rs11624164;rs4899254	2	rs1956535;rs4899254
354	14:75463848:C:T	rs175035	14	75463848	8.73646e-13	75056894	75671659	514	458	7	rs1077663;rs888414;rs7141254;rs7146041;rs11621866;rs175035;rs880947	2	rs1077663;rs175035
355	14:85720403:C:T	rs8013627	14	85720403	2.65795e-10	85699685	85995614	80	74	2	rs8013627;rs8014131	2	rs8013627;rs8014131
356	14:91881751:C:T	rs941760	14	91881751	6.6998e-17	91859091	92056486	162	134	3	rs941760;rs7157901;rs11621425	1	rs941760
357	14:92430184:A:G	rs10151561	14	92430184	1.56566e-13	92415320	92559678	88	79	2	rs10151561;rs2277526	1	rs10151561
358	14:93114787:A:G	rs72699866	14	93114787	3.27572e-11	93069980	93118229	33	31	1	rs72699866	1	rs72699866
359	14:95535703:A:G	rs11622522	14	95535703	1.28622e-09	95534869	95537381	7	7	1	rs11622522	1	rs11622522
360	14:98883853:G:T	rs2125598	14	98883853	5.62648e-14	98342603	98906781	347	307	7	rs2859997;rs61978014;rs4551970;rs7152530;rs10142957;rs2125598;rs4520777	3	rs2859997;rs10142957;rs2125598
361	14:99742187:C:T	rs2664299	14	99742187	9.4104e-16	99670791	99750520	57	50	3	rs2693698;rs1257437;rs2664299	2	rs2693698;rs2664299
362	14:100283856:C:T	rs35522344	14	100283856	6.44584e-10	100275360	100383963	54	49	2	rs35522344;rs3783327	2	rs35522344;rs3783327
363	14:103979762:A:G	rs11622473	14	103979762	2.68949e-08	103822484	104104763	27	24	1	rs11622473	1	rs11622473
364	15:37191961:A:G	rs716218	15	37191961	1.22059e-17	37191961	37194924	2	1	1	rs716218	1	rs716218
365	15:39639898:A:C	rs4924345	15	39639898	6.97876e-35	39051984	39859234	135	119	7	rs7163531;rs2912396;rs17659166;rs4924345;rs11629938;rs16968876;rs4566132	2	rs7163531;rs4924345
366	15:45460422:A:G	rs1706816	15	45460422	1.75487e-11	45444133	45580286	47	39	1	rs1706816	1	rs1706816
367	15:48765033:A:C	rs28730794	15	48765033	4.24351e-15	48691494	48989887	213	190	3	rs28730794;rs1678981;rs1857910	1	rs28730794
368	15:56111324:C:T	rs933997	15	56111324	5.26783e-14	55881107	56321602	212	195	8	rs12438177;rs680556;rs74017540;rs934886;rs4774220;rs66519039;rs933997;rs1104846	2	rs12438177;rs933997
369	15:58246029:C:T	rs1061278	15	58246029	7.89944e-61	58189012	58433369	322	299	13	rs1061278;rs7175739;rs1966755;rs8024164;rs76801888;rs4646615;rs11857461;rs2899611;rs4646576;rs11635486;rs8029919;rs12911610;rs8035539	1	rs1061278
370	15:63328360:A:G	rs9806544	15	63328360	5.20412e-09	63323779	63337532	20	17	1	rs9806544	1	rs9806544
371	15:68240438:A:C	rs370784	15	68240438	2.73223e-08	68215492	68280703	41	40	1	rs370784	1	rs370784
372	15:68628163:C:T	rs2306022	15	68628163	1.22932e-20	68611051	68639385	57	56	3	rs2306022;rs4777037;rs7179347	1	rs2306022
373	15:71621562:C:T	rs11856837	15	71621562	2.16856e-09	71587373	71648989	30	28	2	rs11856837;rs28529655	1	rs11856837
374	15:75101530:C:T	rs34862454	15	75101530	8.56432e-09	75035612	75148773	76	72	1	rs34862454	1	rs34862454
375	15:77540102:C:T	rs11639314	15	77540102	1.70108e-09	77316131	77833718	149	130	2	rs11639314;rs4886849	1	rs11639314
376	15:85693016:A:G	rs2342118	15	85693016	1.35854e-22	84263509	86312681	1422	1283	35	rs28504011;rs12438282;rs4473150;rs2257011;rs2730081;rs2562776;rs1863449;rs35946026;rs8035886;rs58994367;rs7170165;rs62025854;rs8036748;rs138532692;rs11638600;rs12912716;rs12908597;rs56278218;rs4842937;rs2342118;rs8040251;rs7174762;rs11629967;rs12903975;rs17611396;rs34262848;rs744422;rs11073955;rs2005282;rs8036531;rs2062234;rs338501;rs11074264;rs11636185;rs168108	5	rs28504011;rs4473150;rs12912716;rs2342118;rs338501
377	15:87920889:A:G	rs2100302	15	87920889	3.7903e-09	87910115	88029813	103	95	1	rs2100302	1	rs2100302
378	15:91009484:A:G	rs2074585	15	91009484	5.28143e-09	90891566	91087372	131	115	1	rs2074585	1	rs2074585
379	15:91428589:G:T	rs7183988	15	91428589	7.67227e-12	91412850	91429042	11	9	1	rs7183988	1	rs7183988
380	15:95290678:A:G	rs755359	15	95290678	1.78691e-12	95285554	95303075	14	14	1	rs755359	1	rs755359
381	15:99282558:A:G	rs3743263	15	99282558	1.91857e-08	99248018	99295916	66	63	1	rs3743263	1	rs3743263
382	15:101767591:A:T	rs2412005	15	101767591	8.85369e-10	101752435	101790817	18	17	1	rs2412005	1	rs2412005
383	16:1709719:A:G	rs12922803	16	1709719	2.32308e-09	1582870	1777493	162	146	1	rs12922803	1	rs12922803
384	16:2152387:A:G	rs9925969	16	2152387	5.49488e-09	2132731	2199788	46	41	1	rs9925969	1	rs9925969
385	16:3930668:A:G	rs539913897	16	3930668	7.58483e-10	3930668	3959911	3	3	1	rs539913897	1	rs539913897
386	16:4338359:C:T	rs72766534	16	4338359	1.29717e-26	4281389	4361138	87	78	5	rs72766534;rs8052185;rs67770272;rs9921192;rs3848370	1	rs72766534
387	16:30103160:A:C	rs3809627	16	30103160	6.00597e-12	29924422	30163833	177	158	4	rs3809627;rs4788198;rs12447915;rs55732507	1	rs3809627
388	16:49636563:A:G	rs933563	16	49636563	1.24191e-08	49636563	49877939	21	20	2	rs933563;rs34050011	2	rs933563;rs34050011
389	16:51451683:C:T	rs17616633	16	51451683	1.55199e-16	51440331	51485347	44	36	4	rs17616633;rs6499196;rs12445948;rs1420993	1	rs17616633
390	16:54102766:A:G	rs1420318	16	54102766	1.30357e-08	54050557	54111524	38	32	1	rs1420318	1	rs1420318
391	16:65065307:A:G	rs62042237	16	65065307	2.29738e-13	64935280	65134457	317	284	3	rs62042237;rs12923516;rs2088285	1	rs62042237
392	16:68716179:C:T	rs1886697	16	68716179	2.30691e-08	68687856	68815549	71	64	1	rs1886697	1	rs1886697
393	16:69860933:C:T	rs12921407	16	69860933	2.20203e-16	69549749	70115066	348	312	7	rs12921407;rs77503552;rs56096139;rs55780735;rs7200005;rs4985452;rs2133796	1	rs12921407
394	16:70679471:C:T	rs12919451	16	70679471	1.84473e-09	70531754	70692574	143	126	2	rs12919451;rs12149517	1	rs12919451
395	16:77320605:A:G	rs12921392	16	77320605	3.27831e-15	77286384	77335405	67	62	3	rs12921392;rs113097190;rs12921064	1	rs12921392
396	16:78188454:A:C	rs62045110	16	78188454	2.83345e-11	78151648	78241106	97	89	3	rs62045110;rs16947129;rs11150045	1	rs62045110
397	16:79167945:A:G	rs1424110	16	79167945	1.03235e-14	79136139	79170024	35	31	2	rs1424110;rs12447103	1	rs1424110
398	16:87226206:C:T	rs9933149	16	87226206	1.27378e-145	86562467	87381750	545	502	47	rs55845372;rs12102689;rs4843397;rs7184856;rs7194142;rs16941558;rs16941554;rs71390846;rs74035019;rs365962;rs419722;rs12919935;rs11864330;rs11640239;rs11117238;rs1423759;rs4843536;rs11864791;rs12051384;rs11860167;rs13337257;rs73234036;rs12445186;rs8052505;rs10863180;rs112410360;rs75675526;rs12445088;rs55679521;rs11641115;rs9933149;rs4843549;rs1108048;rs62056161;rs9940970;rs28731464;rs4843583;rs8059480;rs4843586;rs56744766;rs874441;rs80008974;rs9924418;rs7200205;rs8044281;rs72804073;rs2318446	16	rs55845372;rs16941558;rs71390846;rs11640239;rs11117238;rs4843536;rs12051384;rs13337257;rs8052505;rs112410360;rs12445088;rs9933149;rs80008974;rs9924418;rs72804073;rs2318446
399	16:88290780:A:G	rs9930118	16	88290780	6.94539e-12	88281821	88367658	106	97	5	rs9930118;rs62049580;rs11646882;rs8057716;rs9932700	1	rs9930118
400	16:89992613:G:T	rs111398992	16	89992613	4.75292e-24	89641624	90143567	575	531	14	rs9939914;rs2434871;rs35432452;rs149082870;rs1558151;rs10775347;rs11643448;rs61356367;rs111398992;rs117990130;rs34019730;rs79029793;rs8048449;rs77576048	2	rs9939914;rs111398992
401	17:925304:A:G	rs2663349	17	925304	3.75722e-16	925304	928078	7	7	1	rs2663349	1	rs2663349
402	17:2096384:C:T	rs1466389	17	2096384	3.33674e-42	1931576	2251059	523	471	21	rs3752962;rs4480845;rs7214308;rs1048483;rs11650922;rs10852923;rs75980353;rs111405344;rs2760748;rs4790874;rs2760734;rs2126202;rs17761734;rs12603057;rs1231208;rs2019872;rs2873195;rs216210;rs1466389;rs8081273;rs12451892	4	rs3752962;rs2760748;rs2019872;rs1466389
403	17:7129898:A:G	rs72839768	17	7129898	7.01801e-12	7103074	7553383	197	173	6	rs72839768;rs367181;rs62059826;rs12451961;rs34914463;rs11655488	3	rs72839768;rs367181;rs62059826
404	17:9143864:A:G	rs1107361	17	9143864	3.61361e-12	9137688	9155926	25	24	1	rs1107361	1	rs1107361
405	17:16092902:A:G	rs178816	17	16092902	7.72705e-10	15873275	16237217	375	310	1	rs178816	1	rs178816
406	17:19848594:C:G	rs1638525	17	19848594	1.13175e-17	19797869	20384834	303	264	3	rs1638525;rs62066345;rs34848191	1	rs1638525
407	17:27948844:C:T	rs3760456	17	27948844	2.00321e-53	27893015	28659907	538	466	9	rs3760456;rs3110492;rs62068577;rs11657079;rs3110493;rs3794730;rs12947475;rs60967688;rs11656408	1	rs3760456
408	17:29571195:A:G	rs9893872	17	29571195	5.99202e-10	29397622	29735829	328	286	2	rs9893872;rs4258685	1	rs9893872
409	17:35261073:C:G	rs9905515	17	35261073	4.36749e-23	35243500	35263956	39	36	5	rs4795166;rs7218928;rs9905515;rs1874581;rs68093876	2	rs4795166;rs9905515
410	17:38219005:A:G	rs7502539	17	38219005	3.5734e-08	38128181	38219005	37	34	1	rs7502539	1	rs7502539
411	17:42300278:C:T	rs10208	17	42300278	1.81932e-09	42156471	42334012	128	110	2	rs10208;rs190144	1	rs10208
412	17:44794558:C:G	rs12951057	17	44794558	1.2361e-52	43101281	46725779	3865	3464	45	rs72836318;rs11079726;rs2664006;rs754593;rs2435200;rs11870844;rs9904766;rs7225002;rs9910284;rs3809857;rs199500;rs199494;rs150592114;rs62064595;rs61572747;rs1724422;rs113100008;rs9303521;rs8075654;rs35909029;rs12938031;rs35076622;rs242944;rs9899833;rs3785880;rs12947764;rs242557;rs1563304;rs12951057;rs2664008;rs11079727;rs2471738;rs11650531;rs3933653;rs11570470;rs41444548;rs76774446;rs79553110;rs62076130;rs62066451;rs79275904;rs12945803;rs4534896;rs4324172;rs4239209	5	rs72836318;rs150592114;rs12951057;rs41444548;rs12945803
413	17:47418178:A:G	rs35587648	17	47418178	2.34513e-12	47320938	47461433	97	89	2	rs35587648;rs1010322	1	rs35587648
414	17:48223550:C:T	rs8073095	17	48223550	5.42001e-10	48203871	48232184	5	5	1	rs8073095	1	rs8073095
415	17:54187685:G:T	rs1367693	17	54187685	1.09741e-10	54175417	54575234	82	77	5	rs1367693;rs9904667;rs11079220;rs4793810;rs8070286	4	rs1367693;rs9904667;rs11079220;rs8070286
416	17:55364492:G:T	rs6503805	17	55364492	1.45605e-12	55360585	55533169	35	33	3	rs6503805;rs792400;rs12950125	2	rs6503805;rs12950125
417	17:58901973:A:G	rs73318640	17	58901973	2.80988e-10	58826985	59244101	443	399	1	rs73318640	1	rs73318640
418	17:60636826:A:G	rs11657101	17	60636826	6.29654e-11	60636826	60720058	3	3	2	rs11657101;rs146385050	1	rs11657101
419	17:63952731:A:G	rs55746940	17	63952731	2.94414e-14	63903119	64125175	832	744	3	rs7214750;rs55746940;rs10163475	2	rs7214750;rs55746940
420	17:65968003:A:G	rs62086043	17	65968003	9.63609e-20	65790474	66098979	417	354	7	rs62086043;rs8079078;rs77706698;rs60626066;rs62086901;rs75544834;rs182991502	1	rs62086043
421	17:68064408:C:T	rs12602679	17	68064408	7.15632e-46	67562699	68242546	310	276	13	rs2947867;rs7213230;rs12601786;rs9901947;rs12949999;rs11653491;rs12602679;rs180050;rs142464;rs180163;rs4605211;rs4411538;rs236597	4	rs2947867;rs11653491;rs12602679;rs236597
422	17:69160306:A:T	rs28519385	17	69160306	2.8698e-19	68904439	69241892	336	301	5	rs8066734;rs55757227;rs28519385;rs11653132;rs11654355	2	rs8066734;rs28519385
423	17:70002097:C:T	rs8069651	17	70002097	4.80646e-09	69965758	70013514	45	43	1	rs8069651	1	rs8069651
424	17:78248702:G:T	rs111164279	17	78248702	5.55084e-10	78235300	78258794	29	28	1	rs111164279	1	rs111164279
425	18:19376789:C:G	rs3017027	18	19376789	2.87127e-16	18538233	19656708	367	320	9	rs3017027;rs7237677;rs78054198;rs2850576;rs11662591;rs1539864;rs16948226;rs7243918;rs12456237	2	rs3017027;rs12456237
426	18:20177738:C:G	rs9646530	18	20177738	3.05883e-10	20143750	20289577	237	215	2	rs9646530;rs4239430	1	rs9646530
427	18:34040610:A:G	rs12961774	18	34040610	1.58303e-12	34021397	34049074	7	7	1	rs12961774	1	rs12961774
428	18:40231347:A:G	rs7236781	18	40231347	4.20597e-09	40199690	40318077	196	179	1	rs7236781	1	rs7236781
429	18:42425883:G:T	rs687971	18	42425883	1.41138e-13	42380627	42469848	30	27	2	rs687971;rs6507587	1	rs687971
430	18:53384696:C:T	rs12963600	18	53384696	7.03944e-11	52893504	53562185	156	135	4	rs1153637;rs12963600;rs41396445;rs12052006	3	rs1153637;rs12963600;rs12052006
431	18:57386391:A:G	rs870472	18	57386391	1.78172e-35	57378528	57420088	79	74	3	rs870472;rs12454268;rs11661368	1	rs870472
432	18:60905500:C:T	rs17070848	18	60905500	3.50994e-12	60881155	60917177	18	15	1	rs17070848	1	rs17070848
433	19:4060707:C:G	rs895330	19	4060707	5.07683e-10	3975487	4086807	73	65	2	rs895330;rs735842	1	rs895330
434	19:13109955:C:T	rs73006822	19	13109955	2.20429e-13	13094298	13212199	9	8	2	rs73006822;rs56252104	1	rs73006822
435	19:18020447:A:G	rs78990594	19	18020447	6.19385e-25	17987454	18042945	47	46	5	rs78990594;rs149563256;rs75789349;rs11086082;rs112863017	1	rs78990594
436	19:18627953:A:G	rs271624	19	18627953	2.75271e-08	18519997	18637194	88	78	1	rs271624	1	rs271624
437	19:32200518:G:T	rs11669334	19	32200518	1.21042e-08	32200518	32208909	4	4	1	rs11669334	1	rs11669334
438	19:33560298:A:C	rs8104519	19	33560298	1.38815e-09	33517923	33624096	182	171	2	rs8104519;rs11880141	1	rs8104519
439	19:36204831:C:T	rs23595	19	36204831	3.282e-09	36143992	36282543	37	33	1	rs23595	1	rs23595
440	19:39173486:A:C	rs7254100	19	39173486	8.03584e-12	39134558	39250337	68	62	1	rs7254100	1	rs7254100
441	19:42453423:C:T	rs9749440	19	42453423	2.49138e-09	42360735	42468127	35	30	1	rs9749440	1	rs9749440
442	19:46224557:G:T	rs7257321	19	46224557	9.00639e-12	46148237	46376217	90	81	5	rs7257321;rs11671664;rs67837791;rs139063750;rs7248426	1	rs7257321
443	20:6506015:C:T	rs6117317	20	6506015	8.9694e-43	6407511	6636139	492	465	17	rs6054291;rs6133315;rs4083664;rs6140007;rs71338565;rs6054317;rs6085592;rs6117317;rs6038492;rs56083061;rs6077004;rs6133327;rs35625351;rs1407033;rs1321432;rs6038566;rs6077041	2	rs6054291;rs6117317
444	20:7103709:C:G	rs1159530	20	7103709	7.05294e-54	7085233	7226483	166	149	5	rs1159530;rs232657;rs232656;rs2013619;rs4140471	1	rs1159530
445	20:11285932:A:G	rs6108906	20	11285932	1.95337e-28	10458546	11534388	485	433	19	rs34325313;rs79905819;rs1801140;rs78438678;rs2235811;rs2179687;rs6040076;rs6040095;rs6134023;rs6077998;rs6032971;rs12624359;rs6108906;rs2327370;rs6033091;rs6033109;rs6078168;rs761475;rs1076794	7	rs34325313;rs2235811;rs6040076;rs6134023;rs6077998;rs12624359;rs6108906
446	20:21883838:A:C	rs966604	20	21883838	4.63163e-30	21758674	22306243	683	636	9	rs966604;rs62217507;rs6082519;rs201594;rs2206751;rs2328701;rs804606;rs7266764;rs200366	1	rs966604
447	20:22694779:C:T	rs6106548	20	22694779	1.32077e-10	22681891	22738814	143	132	1	rs6106548	1	rs6106548
448	20:31097877:C:T	rs293566	20	31097877	2.12385e-10	31093514	31400673	179	161	3	rs293566;rs67918653;rs2889702	2	rs293566;rs2889702
449	20:34019579:C:T	rs224329	20	34019579	1.1833e-29	33799280	34604980	616	531	5	rs224329;rs7280;rs34298551;rs6058247;rs6579255	1	rs224329
450	20:36838101:C:T	rs4550723	20	36838101	5.85289e-22	36808578	36849088	52	50	4	rs4550723;rs6098332;rs11907410;rs760998	1	rs4550723
451	20:38563245:A:G	rs2145943	20	38563245	6.16888e-21	38438771	38653003	115	101	8	rs2145943;rs6071812;rs736314;rs2180486;rs6065171;rs6028732;rs62212405;rs1008699	1	rs2145943
452	20:40219483:C:G	rs28818511	20	40219483	1.23371e-13	39620847	40251829	217	199	2	rs28818511;rs17265513	1	rs28818511
453	20:45551734:C:T	rs12481664	20	45551734	2.01412e-12	45487371	45568818	41	39	1	rs12481664	1	rs12481664
454	20:52448936:C:G	rs6097618	20	52448936	3.93028e-15	52420612	52468999	41	38	2	rs6097618;rs6022783	1	rs6097618
455	20:55813556:C:T	rs35420824	20	55813556	2.40046e-13	55792165	55814477	19	19	2	rs35420824;rs7352741	1	rs35420824
456	21:34169318:A:G	rs5843567	21	34169318	7.19349e-11	34155083	34183587	55	49	1	rs5843567	1	rs5843567
457	21:39881848:C:T	rs9305650	21	39881848	4.00318e-13	39878982	39908935	23	20	1	rs9305650	1	rs9305650
458	22:18295130:A:G	rs437633	22	18295130	5.47358e-09	18284420	18295575	29	28	1	rs437633	1	rs437633
459	22:19752007:C:T	rs41298826	22	19752007	1.40334e-09	19750773	19765443	11	11	1	rs41298826	1	rs41298826
460	22:21051677:A:C	rs4052260	22	21051677	5.7751e-16	20765021	21312429	453	397	6	rs5752660;rs4052260;rs520698;rs165783;rs13057428;rs737895	2	rs5752660;rs4052260
461	22:28038356:A:G	rs134016	22	28038356	1.41921e-09	27882039	28039203	48	47	2	rs9625251;rs134016	2	rs9625251;rs134016
462	22:28554373:C:T	rs4820782	22	28554373	1.28056e-11	28317401	29448404	563	506	7	rs9608667;rs34564977;rs134529;rs4820782;rs12165489;rs1065497;rs8139198	3	rs9608667;rs4820782;rs8139198
463	22:30953295:C:T	rs2267161	22	30953295	3.92341e-08	30898015	30953295	4	3	1	rs2267161	1	rs2267161
464	22:38163013:A:C	rs35076956	22	38163013	2.417e-15	38103545	38208260	104	96	2	rs35076956;rs5750482	1	rs35076956
465	22:40676986:A:T	rs5750929	22	40676986	1.87873e-13	40534964	40720963	159	140	2	rs5750929;rs138049	1	rs5750929
466	22:45728370:A:G	rs6007594	22	45728370	9.30826e-13	45696695	45852513	122	106	2	rs6007594;rs17560248	1	rs6007594
467	22:46246890:A:G	rs2157314	22	46246890	3.37718e-09	46149099	46449891	74	65	4	rs2157314;rs2238828;rs113951080;rs9627368	2	rs2157314;rs113951080

### Sheet: T2_JAGWAS_discovery_loci
T2 discovery locus list (JAGWAS)
GenomicLocus	uniqID	rsID	chr	pos	p	start	end	nSNPs	nGWASSNPs	nIndSigSNPs	IndSigSNPs	nLeadSNPs	LeadSNPs
1	1:2799480:C:T	rs11580768	1	2799480	8.91982e-45	2782593	2800354	26	26	2	rs11580768;rs10910019	1	rs11580768
2	1:12546694:C:T	rs12125606	1	12546694	6.94764e-10	12329295	12546694	7	7	1	rs12125606	1	rs12125606
3	1:17315425:A:G	rs4920605	1	17315425	1.32892e-09	17298496	17336521	26	26	1	rs4920605	1	rs4920605
4	1:19973920:A:G	rs2854108	1	19973920	2.91141e-19	19820158	19973920	92	81	3	rs2854108;rs10917476;rs74804879	1	rs2854108
5	1:22484575:C:T	rs3971300	1	22484575	1.92762e-12	22347396	22731392	141	124	7	rs10753528;rs2744755;rs3971300;rs61768001;rs79364962;rs78416576;rs34963268	3	rs10753528;rs3971300;rs34963268
6	1:23286224:C:T	rs11577583	1	23286224	7.98384e-10	23283362	23552276	125	111	2	rs11577583;rs6660880	1	rs11577583
7	1:38461821:C:T	rs67631072	1	38461821	4.96992e-08	38386727	38461821	43	38	1	rs67631072	1	rs67631072
8	1:40035686:C:T	rs17513135	1	40035686	1.02855e-13	39552963	40089945	404	353	6	rs17513135;rs56809193;rs582883;rs1180322;rs12740105;rs3916164	1	rs17513135
9	1:46235117:A:G	rs7541962	1	46235117	1.61831e-13	46004687	46605728	817	696	3	rs7541962;rs4391704;rs9429095	1	rs7541962
10	1:47980916:G:T	rs6658111	1	47980916	1.29812e-229	47659445	48003081	517	477	31	rs11211480;rs765861;rs6588196;rs61784776;rs6662814;rs59349700;rs56020892;rs6668106;rs113277347;rs6658111;rs6692691;rs41290152;rs571281;rs6665067;rs12724124;rs11211538;rs515146;rs1337526;rs12143164;rs115474735;rs72688340;rs12118339;rs529412;rs478526;rs34762764;rs11588699;rs512014;rs545670;rs6588406;rs17103391;rs4926897	7	rs11211480;rs56020892;rs6658111;rs11588699;rs512014;rs17103391;rs4926897
11	1:51568124:A:G	rs12076395	1	51568124	1.87397e-12	51510942	52005255	289	251	2	rs12076395;rs55903212	1	rs12076395
12	1:53735514:C:G	rs7349164	1	53735514	1.32087e-08	53660773	53752134	67	62	1	rs7349164	1	rs7349164
13	1:56102749:C:T	rs769995	1	56102749	3.63182e-14	55907494	56185027	123	110	5	rs12406028;rs769977;rs769995;rs12565309;rs75467557	3	rs12406028;rs769995;rs75467557
14	1:56935063:C:T	rs11206822	1	56935063	4.79119e-09	56446204	57016477	205	182	2	rs56845669;rs11206822	2	rs56845669;rs11206822
15	1:64221437:A:G	rs2787680	1	64221437	7.24081e-17	64168755	64256988	184	165	4	rs2787680;rs6690454;rs2819159;rs11208285	1	rs2787680
16	1:64643277:C:T	rs7527017	1	64643277	2.90444e-08	64617327	64658060	39	36	1	rs7527017	1	rs7527017
17	1:66159417:C:G	rs72480644	1	66159417	1.95756e-09	66043564	66195183	248	219	4	rs72480644;rs6696954;rs61783272;rs4655794	1	rs72480644
18	1:66738623:A:G	rs505237	1	66738623	1.35334e-09	66725104	66773209	54	50	1	rs505237	1	rs505237
19	1:82315273:A:G	rs3790941	1	82315273	8.74885e-10	82254623	82315273	8	7	1	rs3790941	1	rs3790941
20	1:85908649:G:T	rs1240939	1	85908649	7.4076e-11	85780863	85918101	116	100	1	rs1240939	1	rs1240939
21	1:94002233:A:G	rs3767967	1	94002233	1.52274e-10	93539383	94007922	203	181	2	rs3767967;rs1856027	1	rs3767967
22	1:94588992:C:T	rs1931572	1	94588992	1.12446e-08	94586328	94861387	127	109	2	rs1931572;rs6541411	1	rs1931572
23	1:103365785:C:T	rs1932350	1	103365785	3.64406e-38	102969517	103756973	850	753	18	rs1932350;rs11164553;rs1597583;rs545140;rs12047349;rs2708396;rs10782911;rs2169610;rs2616003;rs1318756;rs1676486;rs1676487;rs4582824;rs984022;rs72683281;rs12034012;rs11164767;rs7522293	2	rs1932350;rs7522293
24	1:110613674:A:G	rs3754440	1	110613674	3.94202e-09	110497808	110634013	55	49	2	rs3754440;rs11102041	1	rs3754440
25	1:113196896:A:G	rs3790598	1	113196896	3.58856e-33	113055023	113247713	189	162	4	rs7552693;rs35221527;rs3790598;rs12138754	2	rs7552693;rs3790598
26	1:119458501:A:G	rs2645286	1	119458501	4.68523e-39	118279473	119799317	1389	1253	40	rs6678671;rs10923462;rs12731372;rs9661487;rs115876217;rs2282322;rs1779418;rs12033524;rs80298526;rs12023487;rs114235998;rs946205;rs61730011;rs1779430;rs1325941;rs1106529;rs6428789;rs6428790;rs2645286;rs10923643;rs1779413;rs76604417;rs10923703;rs61806207;rs77667857;rs7545737;rs2794315;rs12741635;rs115575488;rs10923751;rs75385241;rs12561943;rs10923715;rs12408387;rs12133275;rs3936018;rs6693443;rs61807016;rs188264330;rs12724488	9	rs6678671;rs10923462;rs12731372;rs115876217;rs946205;rs2645286;rs10923715;rs188264330;rs12724488
27	1:149906413:C:T	rs11205303	1	149906413	5.29015e-15	149892872	149906413	2	2	1	rs11205303	1	rs11205303
28	1:150510660:C:T	rs6693567	1	150510660	1.78427e-18	150247311	150958977	838	701	10	rs6693567;rs7512552;rs1776270;rs77257036;rs6663989;rs12124948;rs11204664;rs66958685;rs7538884;rs12061988	2	rs6693567;rs7538884
29	1:154026642:A:G	rs34752019	1	154026642	4.76756e-09	153756191	154209169	79	71	1	rs34752019	1	rs34752019
30	1:155033308:A:G	rs11589479	1	155033308	4.47327e-24	154848581	156078755	608	533	21	rs11589479;rs74677851;rs11264305;rs7534162;rs7535292;rs2990223;rs61812092;rs45444697;rs6675468;rs67333363;rs61092432;rs72704117;rs72702251;rs35154152;rs111652370;rs72708247;rs72708262;rs822478;rs2886070;rs59781317;rs7517412	4	rs11589479;rs45444697;rs72704117;rs822478
31	1:170372435:C:T	rs10919387	1	170372435	1.47251e-12	170274580	170900221	408	364	5	rs10919387;rs12132288;rs913257;rs12734161;rs2421497	2	rs10919387;rs12734161
32	1:180905694:C:T	rs3795503	1	180905694	1.35202e-21	180898372	181011509	68	55	5	rs3795503;rs3795504;rs10753232;rs146025089;rs12752307	2	rs3795503;rs10753232
33	1:201737722:C:T	rs72742024	1	201737722	3.51482e-09	201690324	201752267	42	41	1	rs72742024	1	rs72742024
34	1:205774839:C:T	rs823074	1	205774839	6.47644e-11	205662718	205801872	69	61	3	rs823074;rs2014202;rs708723	1	rs823074
35	1:215139887:A:T	rs1452628	1	215139887	1.71361e-85	215134041	215614493	258	238	13	rs1452628;rs507072;rs78300504;rs76641944;rs2841622;rs1545504;rs1452620;rs58723789;rs2601645;rs544535;rs2841617;rs2802656;rs112145672	2	rs1452628;rs2601645
36	1:218942645:G:T	rs6665318	1	218942645	3.38972e-18	218827855	219053465	143	130	7	rs17048367;rs6665318;rs17512031;rs7512685;rs9431104;rs9431106;rs649752	2	rs17048367;rs6665318
37	1:228144058:G:T	rs11800176	1	228144058	1.4214e-14	228104559	228326492	18	12	2	rs11800176;rs4266877	1	rs11800176
38	2:11529510:A:G	rs11683268	2	11529510	2.5704e-12	11300732	11529510	147	124	2	rs921322;rs11683268	2	rs921322;rs11683268
39	2:18702074:A:G	rs7579323	2	18702074	4.76104e-57	18671795	19011356	213	202	15	rs10187856;rs4572597;rs13031613;rs7579323;rs13403095;rs12993116;rs7577016;rs13431204;rs2346135;rs11096540;rs9677265;rs76842503;rs75022388;rs10166135;rs4832456	5	rs10187856;rs7579323;rs76842503;rs75022388;rs4832456
40	2:19329438:C:G	rs2218010	2	19329438	1.58541e-18	19302429	19462138	201	178	5	rs2218010;rs11096587;rs2028173;rs851414;rs11684853	1	rs2218010
41	2:37122552:A:G	rs2717493	2	37122552	3.60145e-18	37048951	37277241	120	107	4	rs2717493;rs10490657;rs2013223;rs13002772	1	rs2717493
42	2:37887646:A:G	rs11688493	2	37887646	4.02913e-08	37887646	37899638	5	5	1	rs11688493	1	rs11688493
43	2:42226844:C:G	rs1550429	2	42226844	6.41752e-10	42215902	42306071	217	201	3	rs1550429;rs7594766;rs1440097	2	rs1550429;rs1440097
44	2:43464818:A:G	rs113542380	2	43464818	1.70241e-09	43449385	43855150	428	394	4	rs113542380;rs41382648;rs6713844;rs33979934	2	rs113542380;rs33979934
45	2:45397981:A:T	rs4952748	2	45397981	9.80786e-11	45390197	45537450	33	31	3	rs4952748;rs10181926;rs61575570	2	rs4952748;rs61575570
46	2:48666338:A:G	rs4356705	2	48666338	1.4852e-10	48177487	48750410	157	147	3	rs4356705;rs4497915;rs62141276	1	rs4356705
47	2:54683711:C:T	rs4305309	2	54683711	1.48123e-22	54508110	54982893	370	342	12	rs79272390;rs4417755;rs4145017;rs76179188;rs114577064;rs4305309;rs4439997;rs6545405;rs62140266;rs13004944;rs12988767;rs56320904	4	rs79272390;rs114577064;rs4305309;rs13004944
48	2:56128091:A:C	rs7596872	2	56128091	2.7925e-12	55987857	56161869	72	65	4	rs1367226;rs12613896;rs934275;rs7596872	2	rs1367226;rs7596872
49	2:60649143:A:G	rs12997266	2	60649143	7.13257e-25	60602892	60727629	153	138	10	rs12997266;rs7599856;rs13034231;rs2058703;rs7593947;rs12997966;rs1896293;rs6709302;rs243034;rs7593210	1	rs12997266
50	2:65974233:C:G	rs6743531	2	65974233	1.8157e-217	65937041	66186121	345	317	19	rs6743531;rs3845820;rs61421688;rs6546180;rs11693735;rs4671686;rs10203155;rs1549022;rs13029087;rs890094;rs990307;rs11681842;rs6708834;rs3961974;rs58378948;rs2631662;rs62144116;rs67429428;rs1469220	5	rs6743531;rs13029087;rs890094;rs6708834;rs58378948
51	2:66651276:C:T	rs13007128	2	66651276	1.0878e-09	66651276	66687843	5	4	1	rs13007128	1	rs13007128
52	2:71956471:A:G	rs13018971	2	71956471	4.20471e-50	71779032	72094616	241	220	11	rs6737150;rs35790663;rs77367656;rs12472134;rs13018971;rs10865387;rs13022473;rs2589513;rs1365976;rs7576785;rs10186241	6	rs6737150;rs35790663;rs77367656;rs13018971;rs7576785;rs10186241
53	2:72654662:A:G	rs689154	2	72654662	5.60916e-16	72357336	73122181	514	455	5	rs3768647;rs689154;rs6742312;rs35666345;rs2420442	2	rs3768647;rs689154
54	2:102352552:C:G	rs6724370	2	102352552	4.29884e-08	102297387	102545134	57	48	1	rs6724370	1	rs6724370
55	2:105405557:A:G	rs446450	2	105405557	1.66636e-08	105405557	105464087	18	17	1	rs446450	1	rs446450
56	2:119046519:C:T	rs11692600	2	119046519	2.66126e-20	119010598	119505231	336	307	13	rs11692600;rs6542443;rs36193600;rs73949205;rs6739488;rs12474292;rs1517530;rs2422239;rs1400736;rs114386410;rs79147465;rs1716791;rs332100	3	rs11692600;rs114386410;rs1716791
57	2:145681570:A:G	rs58117425	2	145681570	4.37124e-34	145634153	145910404	147	132	6	rs58117425;rs726857;rs2250546;rs10201197;rs1106909;rs4508546	1	rs58117425
58	2:162851147:C:T	rs12617656	2	162851147	1.71969e-08	162797621	162901327	32	30	1	rs12617656	1	rs12617656
59	2:188289174:A:C	rs62172376	2	188289174	3.23591e-23	187774255	188421264	406	356	5	rs62172376;rs111484006;rs115233686;rs62172472;rs3771081	1	rs62172376
60	2:198474908:C:T	rs13421468	2	198474908	1.01451e-10	198146381	199175839	508	445	4	rs13421468;rs12471228;rs62279268;rs917314	2	rs13421468;rs12471228
61	2:200430602:A:G	rs6726842	2	200430602	1.31242e-37	199687583	200600920	507	473	16	rs4675617;rs11692301;rs6754400;rs13017862;rs13429848;rs17265387;rs6726842;rs10184573;rs4673403;rs4675253;rs62178735;rs6435017;rs11684919;rs2346110;rs7562009;rs35586462	3	rs4675617;rs6726842;rs2346110
62	2:203676105:C:T	rs115400054	2	203676105	4.06034e-13	203639395	204285774	320	289	3	rs115400054;rs10932008;rs4675332	1	rs115400054
63	2:208689905:A:C	rs2306434	2	208689905	7.33322e-11	208679348	208691292	13	12	1	rs2306434	1	rs2306434
64	2:216245694:A:C	rs34923683	2	216245694	1.3404e-10	216245694	216245694	1	1	1	rs34923683	1	rs34923683
65	2:217431561:A:T	rs60603116	2	217431561	2.05826e-20	217250571	217431572	87	73	7	rs60603116;rs480842;rs284532;rs4550645;rs922987;rs874312;rs12463731	1	rs60603116
66	2:218294091:A:T	rs13016875	2	218294091	3.13486e-16	218237281	218695102	395	361	11	rs13016875;rs13035704;rs2068972;rs13392909;rs12620884;rs17191752;rs73991343;rs1367187;rs10185408;rs62182130;rs2571445	3	rs13016875;rs1367187;rs2571445
67	2:223085955:G:T	rs2234675	2	223085955	1.54553e-11	223046616	223102579	7	7	1	rs2234675	1	rs2234675
68	2:239647672:A:G	rs74563367	2	239647672	1.90738e-16	239639035	239680331	13	12	4	rs74563367;rs11688480;rs115454683;rs7571141	1	rs74563367
69	2:242042520:G:T	rs10190912	2	242042520	4.72987e-09	242020816	242071907	79	65	1	rs10190912	1	rs10190912
70	3:25326535:C:T	rs56062751	3	25326535	4.68085e-12	24942605	25326535	211	199	3	rs12635833;rs35180270;rs56062751	2	rs12635833;rs56062751
71	3:25632023:G:T	rs60997895	3	25632023	2.3803e-09	25630531	25726528	55	50	1	rs60997895	1	rs60997895
72	3:30480559:C:T	rs6791480	3	30480559	2.22804e-08	30427287	30500279	35	35	1	rs6791480	1	rs6791480
73	3:37535865:C:T	rs472893	3	37535865	8.87775e-15	36966067	37594735	394	350	2	rs6550459;rs472893	2	rs6550459;rs472893
74	3:45814094:A:G	rs17279437	3	45814094	1.20627e-21	45432423	45818144	24	21	3	rs17279437;rs80163550;rs9867918	1	rs17279437
75	3:50210289:C:G	rs1005678	3	50210289	2.63571e-08	50181136	50248954	35	34	1	rs1005678	1	rs1005678
76	3:52898121:G:T	rs4687560	3	52898121	4.27107e-08	52852538	53101224	139	121	1	rs4687560	1	rs4687560
77	3:55514766:A:T	rs73075443	3	55514766	9.1626e-11	55390691	55560144	125	121	5	rs1960758;rs6445739;rs1829556;rs61410041;rs73075443	2	rs1960758;rs73075443
78	3:57775725:A:G	rs266847	3	57775725	1.47344e-09	57705131	57953782	70	62	2	rs266847;rs268774	1	rs266847
79	3:66047196:A:G	rs28728070	3	66047196	6.92796e-72	66026666	66452973	247	230	16	rs28728070;rs28393869;rs28561783;rs28675959;rs116800793;rs28727935;rs28635178;rs77897982;rs28473632;rs28758618;rs75590757;rs75463883;rs28557048;rs2306272;rs707015;rs56259270	2	rs28728070;rs2306272
80	3:71517643:C:T	rs11706279	3	71517643	5.89454e-22	71481192	71632266	162	145	4	rs11706279;rs62244890;rs9828619;rs17718640	1	rs11706279
81	3:73710945:C:T	rs9310279	3	73710945	1.12818e-11	73699083	73776381	81	73	1	rs9310279	1	rs9310279
82	3:89521693:C:T	rs35124509	3	89521693	2.36957e-44	89121389	90497467	669	598	13	rs9883005;rs1398534;rs12638746;rs35124509;rs73154904;rs1284258;rs112604674;rs4396913;rs62274614;rs7609645;rs9867299;rs6551410;rs60759140	2	rs9883005;rs35124509
83	3:93537923:A:G	rs62266110	3	93537923	7.08821e-10	93505756	93820698	41	38	1	rs62266110	1	rs62266110
84	3:104279082:C:T	rs11712031	3	104279082	4.29986e-08	104227362	104284483	19	17	1	rs11712031	1	rs11712031
85	3:104666925:C:T	rs6782467	3	104666925	1.3392e-21	104646815	104828081	411	384	8	rs6782467;rs6788676;rs2062774;rs11915534;rs1503080;rs9883267;rs1503077;rs13077489	1	rs6782467
86	3:112359926:G:T	rs6807798	3	112359926	3.51288e-09	112355977	112391174	30	26	1	rs6807798	1	rs6807798
87	3:124887321:A:T	rs694828	3	124887321	4.32689e-14	124860540	124891678	35	34	2	rs694828;rs10804569	1	rs694828
88	3:129289258:C:T	rs2625975	3	129289258	3.44986e-12	129281866	129309455	39	37	2	rs2625975;rs2811464	1	rs2625975
89	3:132251747:A:G	rs62293981	3	132251747	4.10617e-09	132123482	132445904	144	128	3	rs62293981;rs572076167;rs80155922	1	rs62293981
90	3:133466374:A:G	rs4428180	3	133466374	2.9903e-08	133456056	133466374	8	7	1	rs4428180	1	rs4428180
91	3:138696439:C:T	rs9809852	3	138696439	1.41659e-57	138679385	138842704	96	85	5	rs9809852;rs360705;rs62270906;rs587089;rs360707	1	rs9809852
92	3:147066186:A:G	rs2654817	3	147066186	1.30134e-31	146971879	147268599	275	260	15	rs2654817;rs13085449;rs13085931;rs1503738;rs4681358;rs75542880;rs1500866;rs9289746;rs2279829;rs73004642;rs76310462;rs924762;rs4417835;rs1503729;rs6766244	3	rs2654817;rs2279829;rs6766244
93	3:147801312:A:C	rs75374112	3	147801312	2.19792e-08	147801312	147891874	3	3	1	rs75374112	1	rs75374112
94	3:153877316:A:C	rs1713809	3	153877316	4.26848e-09	153722790	154049539	157	140	1	rs1713809	1	rs1713809
95	3:168969370:A:G	rs77683650	3	168969370	6.0668e-23	168608422	168969370	234	212	8	rs6444836;rs71306619;rs6784803;rs6803137;rs9874739;rs9836733;rs77683650;rs76041641	2	rs6444836;rs77683650
96	3:169416247:A:G	rs59908764	3	169416247	4.18656e-10	169392323	169471988	78	70	1	rs59908764	1	rs59908764
97	3:171454218:A:T	rs2178533	3	171454218	6.93312e-09	171386231	171544698	136	130	1	rs2178533	1	rs2178533
98	3:177312876:C:T	rs4857716	3	177312876	3.36771e-57	177211858	177345126	187	165	13	rs1499880;rs11707809;rs35168340;rs552757;rs73040416;rs73174803;rs12495034;rs7613181;rs4857611;rs4857716;rs1466846;rs1965353;rs112558670	3	rs1499880;rs73174803;rs4857716
99	3:184045799:A:G	rs939317	3	184045799	7.68426e-10	183938197	184214935	118	109	5	rs1687226;rs9839000;rs9826243;rs939317;rs4912491	3	rs1687226;rs939317;rs4912491
100	3:187752541:C:T	rs56216140	3	187752541	1.11595e-10	187709319	187754879	16	15	1	rs56216140	1	rs56216140
101	3:190654424:C:T	rs13089287	3	190654424	3.02554e-57	190587481	190678438	247	221	8	rs147611663;rs13098006;rs36105171;rs61634624;rs12488471;rs13089287;rs6780160;rs12497975	2	rs147611663;rs13089287
102	3:194468413:C:T	rs6437412	3	194468413	2.26339e-15	194468413	194522048	20	20	2	rs6437412;rs10460776	1	rs6437412
103	4:1002448:C:G	rs6812278	4	1002448	3.05812e-15	1001742	1006076	9	6	2	rs6812278;rs10010999	1	rs6812278
104	4:1795321:A:C	rs4450996	4	1795321	4.79766e-10	1794188	1797741	6	6	1	rs4450996	1	rs4450996
105	4:4758294:C:T	rs4689181	4	4758294	3.3149e-28	4403381	4905782	302	278	16	rs10937870;rs28433883;rs6838568;rs1441088;rs4689181;rs1318946;rs3856972;rs6835562;rs1533097;rs2933567;rs41410747;rs2968704;rs34651792;rs16836215;rs6812105;rs4464513	3	rs10937870;rs4689181;rs6812105
106	4:7857713:C:T	rs28546749	4	7857713	4.85594e-19	7844754	7939008	306	284	10	rs28546749;rs62289317;rs28650789;rs28892906;rs28546404;rs6839119;rs11722163;rs17177064;rs7689238;rs28628836	1	rs28546749
107	4:12863501:C:T	rs61177266	4	12863501	4.77859e-14	12793585	12889090	59	55	2	rs61177266;rs7675873	1	rs61177266
108	4:38659594:A:G	rs34722008	4	38659594	2.20658e-11	38592440	38718732	51	45	2	rs34722008;rs12646137	1	rs34722008
109	4:48737076:A:G	rs12508608	4	48737076	1.54946e-11	48466781	48925948	210	185	1	rs12508608	1	rs12508608
110	4:53735661:A:C	rs7699960	4	53735661	2.15803e-09	53664039	53740868	64	59	1	rs7699960	1	rs7699960
111	4:73515313:C:T	rs7697556	4	73515313	3.56681e-08	73419495	73535169	108	99	1	rs7697556	1	rs7697556
112	4:77907039:C:T	rs2016985	4	77907039	1.30304e-08	77871016	77939193	87	81	1	rs2016985	1	rs2016985
113	4:81952637:A:T	rs74764079	4	81952637	2.7305e-09	81951344	82037207	17	17	1	rs74764079	1	rs74764079
114	4:87985166:C:T	rs3775228	4	87985166	3.98255e-10	87706506	88146201	208	170	5	rs3775228;rs3775214;rs35658582;rs6531935;rs13115795	1	rs3775228
115	4:88845642:C:T	rs4693911	4	88845642	5.40862e-14	88757813	89054667	264	226	6	rs4693911;rs9998343;rs12506273;rs1381949;rs6817223;rs4148155	2	rs4693911;rs4148155
116	4:103188709:C:T	rs13107325	4	103188709	2.58582e-66	102702364	103387160	88	78	6	rs13107325;rs431451;rs34333163;rs12510679;rs17199964;rs13126505	1	rs13107325
117	4:124272142:G:T	rs6852639	4	124272142	8.88354e-20	123784721	124522444	471	428	6	rs6852639;rs6534394;rs184258;rs216102;rs300576;rs75032093	2	rs6852639;rs75032093
118	4:125534059:A:G	rs9760311	4	125534059	8.37319e-12	125495742	125607515	38	35	3	rs9760311;rs313882;rs62322090	1	rs9760311
119	4:128112007:C:T	rs62333881	4	128112007	1.51946e-19	127692720	128361276	538	488	7	rs62333881;rs10023747;rs66806050;rs62322189;rs1960849;rs72678059;rs13117384	1	rs62333881
120	4:145659064:C:T	rs11727676	4	145659064	1.56023e-27	145227879	146174823	610	542	20	rs989346;rs62334742;rs7654793;rs13141641;rs11724319;rs1542726;rs2353397;rs11933087;rs4292285;rs11727676;rs4576021;rs13148067;rs6826476;rs2131354;rs4240326;rs12499638;rs11733300;rs2035901;rs72733520;rs2035900	3	rs989346;rs11727676;rs4240326
121	4:149460337:A:G	rs11937933	4	149460337	6.129e-17	149404430	149560804	129	119	2	rs11937933;rs12509093	1	rs11937933
122	4:151520216:A:G	rs35879351	4	151520216	6.37636e-11	151296497	151800299	195	184	1	rs35879351	1	rs35879351
123	4:154712213:C:T	rs62325139	4	154712213	6.19446e-11	154623149	154768011	364	337	3	rs62325139;rs28414157;rs62325114	1	rs62325139
124	4:157681890:C:T	rs1425485	4	157681890	4.5452e-08	157621067	157774313	76	71	1	rs1425485	1	rs1425485
125	4:159886516:A:C	rs6857848	4	159886516	2.70819e-08	159876960	159939140	61	55	1	rs6857848	1	rs6857848
126	4:166699421:A:G	rs1563831	4	166699421	2.06421e-08	166671639	166700175	4	3	1	rs1563831	1	rs1563831
127	4:167007538:C:T	rs13136785	4	167007538	6.46951e-13	166978220	167016808	15	14	2	rs79825367;rs13136785	2	rs79825367;rs13136785
128	4:187384018:C:T	rs62348889	4	187384018	1.14581e-46	187337957	187390023	142	132	7	rs62348889;rs72714110;rs10454254;rs6818710;rs11132396;rs11730440;rs11723770	2	rs62348889;rs11723770
129	5:2103617:C:T	rs4975819	5	2103617	1.636e-10	2103617	2106236	10	10	1	rs4975819	1	rs4975819
130	5:2739299:G:T	rs2962566	5	2739299	2.18837e-08	2739230	2739880	6	5	1	rs2962566	1	rs2962566
131	5:31913006:A:G	rs58808503	5	31913006	8.63682e-10	31912256	31913006	2	2	1	rs58808503	1	rs58808503
132	5:34033937:A:C	rs299593	5	34033937	3.20302e-08	34017903	34053519	56	56	1	rs299593	1	rs299593
133	5:35305153:A:G	rs6869966	5	35305153	1.56849e-14	35249009	35305153	40	40	1	rs6869966	1	rs6869966
134	5:42670950:A:T	rs10755269	5	42670950	3.77177e-08	42624748	42854685	137	115	1	rs10755269	1	rs10755269
135	5:44441703:A:G	rs1351637	5	44441703	1.1371e-28	44397067	44627284	86	77	5	rs1351637;rs77227243;rs78396799;rs2128434;rs11952948	1	rs1351637
136	5:59983635:C:G	rs140950438	5	59983635	5.11136e-09	59760698	60482104	232	201	2	rs140950438;rs124898	2	rs140950438;rs124898
137	5:72578158:C:G	rs10066689	5	72578158	8.92209e-29	72097351	72580472	71	62	3	rs7733340;rs10066689;rs4533870	2	rs7733340;rs10066689
138	5:81974353:C:T	rs35682688	5	81974353	4.22332e-16	81719570	81989527	103	93	4	rs13189857;rs2385882;rs35682688;rs7449153	2	rs13189857;rs35682688
139	5:82810884:C:T	rs34580448	5	82810884	2.87754e-11	82810884	82856519	5	5	2	rs34580448;rs309587	2	rs34580448;rs309587
140	5:88364958:C:T	rs6886306	5	88364958	1.67787e-09	88270485	88416354	124	108	1	rs6886306	1	rs6886306
141	5:90949943:C:T	rs1587948	5	90949943	9.02737e-20	90901337	91073986	117	109	3	rs1587948;rs2973831;rs2939247	1	rs1587948
142	5:91902326:C:T	rs10039860	5	91902326	1.10385e-12	91870172	91902326	3	2	1	rs10039860	1	rs10039860
143	5:93021116:C:T	rs115136616	5	93021116	1.68584e-08	92683607	93570731	91	83	1	rs115136616	1	rs115136616
144	5:112336634:C:T	rs17312754	5	112336634	1.81045e-10	111988946	112441704	366	323	3	rs2439589;rs17312754;rs4705767	2	rs2439589;rs17312754
145	5:121414674:G:T	rs7711879	5	121414674	1.79163e-08	121363910	121422560	17	13	1	rs7711879	1	rs7711879
146	5:122499648:G:T	rs162953	5	122499648	7.60764e-31	121751224	123122923	1632	1459	49	rs3811903;rs304379;rs3811895;rs2117358;rs7703430;rs2061769;rs72790674;rs1993876;rs17149460;rs9327262;rs12518006;rs898390;rs12659402;rs6866004;rs61232222;rs10519710;rs10079023;rs2125857;rs10066638;rs173482;rs143396505;rs1551937;rs10080107;rs6595428;rs7721182;rs75958423;rs746220;rs189190;rs66501867;rs335162;rs80146384;rs335183;rs426500;rs335170;rs461100;rs335213;rs335195;rs7702622;rs1047437;rs162953;rs337101;rs77097530;rs17472496;rs12658966;rs61394003;rs1582931;rs4466161;rs6884993;rs36048468	13	rs3811903;rs3811895;rs2117358;rs7703430;rs72790674;rs1993876;rs335162;rs461100;rs162953;rs77097530;rs12658966;rs6884993;rs36048468
147	5:127864436:A:C	rs78401029	5	127864436	2.03189e-32	127572995	128015898	645	592	13	rs78401029;rs6891025;rs154001;rs3792871;rs439226;rs13355538;rs13175872;rs56049336;rs10066170;rs115854947;rs538292208;rs7711017;rs4835957	2	rs78401029;rs4835957
148	5:131623358:A:G	rs7705189	5	131623358	5.77125e-22	130370970	131833599	349	321	9	rs7705189;rs12523195;rs4705915;rs274558;rs2073643;rs10900806;rs13190001;rs6894249;rs17622656	1	rs7705189
149	5:134364106:C:T	rs115710080	5	134364106	1.01604e-20	133828356	134380636	119	104	6	rs1981627;rs329124;rs115710080;rs299362;rs299378;rs474853	2	rs1981627;rs115710080
150	5:148663992:A:C	rs352358	5	148663992	5.41762e-20	148663072	148664771	7	7	2	rs352358;rs352360	1	rs352358
151	5:171128464:C:T	rs6555969	5	171128464	1.08782e-63	171075950	171174254	99	90	12	rs26341;rs257352;rs254926;rs26409;rs33378;rs6555969;rs34949960;rs10077299;rs254872;rs171718;rs7734319;rs3822730	2	rs26341;rs6555969
152	5:173823888:A:G	rs1862133	5	173823888	1.70436e-17	173811579	174164216	186	176	8	rs1862133;rs2936949;rs1592735;rs6876148;rs4446484;rs17063745;rs11744357;rs4647950	4	rs1862133;rs17063745;rs11744357;rs4647950
153	6:793962:A:T	rs4960311	6	793962	1.90729e-08	792837	800496	19	18	1	rs4960311	1	rs4960311
154	6:1388229:C:G	rs112202910	6	1388229	3.54583e-08	1388229	1388229	1	1	1	rs112202910	1	rs112202910
155	6:2417551:C:T	rs34854900	6	2417551	8.20663e-13	2365898	2455730	81	74	1	rs34854900	1	rs34854900
156	6:7258970:C:T	rs6923415	6	7258970	1.22496e-08	7219366	7274354	35	32	1	rs6923415	1	rs6923415
157	6:7739379:G:T	rs752479	6	7739379	1.91843e-09	7692576	7906748	93	86	3	rs9379130;rs752479;rs17696707	3	rs9379130;rs752479;rs17696707
158	6:29607101:C:T	rs3131856	6	29607101	2.15216e-32	24957131	29612325	2273	2039	38	rs9467373;rs62392365;rs2328887;rs6900762;rs6456701;rs3857546;rs11966360;rs9379850;rs1408273;rs78833965;rs9358894;rs1800562;rs55728843;rs62396185;rs41266839;rs2237235;rs13195210;rs71557353;rs6940638;rs926300;rs2393923;rs16897515;rs35016036;rs12179134;rs2893928;rs200991;rs13437444;rs9393909;rs17312661;rs1233578;rs3132379;rs3130740;rs3130807;rs3131856;rs9257779;rs6934993;rs1233478;rs3095269	8	rs9467373;rs62392365;rs1408273;rs1800562;rs62396185;rs41266839;rs35016036;rs3131856
159	6:33355103:C:T	rs9278039	6	33355103	2.54185e-08	33317432	33535941	73	65	1	rs9278039	1	rs9278039
160	6:35012460:A:G	rs1568705	6	35012460	7.16831e-34	34583020	35251317	127	115	6	rs1568705;rs11758962;rs2820232;rs820082;rs707967;rs2762348	1	rs1568705
161	6:39526867:A:G	rs1520	6	39526867	1.09626e-86	39398097	39720058	428	395	21	rs1520;rs4711598;rs9471103;rs2026670;rs9471111;rs57000749;rs4540261;rs9296300;rs6930018;rs4714257;rs9394613;rs12525874;rs9471130;rs7744341;rs4302661;rs115227912;rs1026526;rs10498742;rs2446652;rs10456473;rs2466404	1	rs1520
162	6:43826627:C:T	rs943080	6	43826627	7.67314e-15	43805296	43829629	14	14	2	rs943080;rs6926462	1	rs943080
163	6:45097503:A:T	rs6938592	6	45097503	7.97258e-42	44440924	45928400	2180	1958	42	rs7770034;rs9395025;rs12154055;rs900404;rs556212;rs62437338;rs835941;rs505670;rs1767790;rs1022730;rs10948162;rs7742360;rs17335164;rs2817117;rs227821;rs227832;rs2139863;rs4582383;rs112627708;rs1321076;rs113308638;rs6938592;rs79441074;rs13219350;rs2396369;rs10948214;rs9395086;rs4714849;rs73735344;rs73735354;rs9357481;rs17288390;rs12191328;rs10948196;rs2064630;rs75588291;rs114452221;rs34095023;rs9463147;rs1361214;rs1555213;rs1555214	9	rs7770034;rs900404;rs17335164;rs6938592;rs9357481;rs17288390;rs75588291;rs34095023;rs9463147
164	6:53617730:C:T	rs12213392	6	53617730	1.3793e-10	53578451	53655214	57	48	1	rs12213392	1	rs12213392
165	6:55562238:A:G	rs72865330	6	55562238	1.32443e-09	55562238	55644601	60	59	1	rs72865330	1	rs72865330
166	6:56107265:A:T	rs1925156	6	56107265	4.31174e-25	56105973	56173825	52	46	3	rs1925156;rs557040397;rs114983865	1	rs1925156
167	6:80981916:C:T	rs623048	6	80981916	3.00889e-10	80806009	81303920	258	241	2	rs623048;rs72900010	2	rs623048;rs72900010
168	6:85098203:A:G	rs1010439	6	85098203	2.86645e-11	85038095	85110593	74	69	2	rs1010439;rs9344390	1	rs1010439
169	6:92010010:C:T	rs2180127	6	92010010	1.73141e-17	91870804	92014849	46	43	4	rs2180127;rs4543334;rs4707669;rs9353820	1	rs2180127
170	6:92849774:C:T	rs7773056	6	92849774	1.99618e-08	92756602	92904059	88	83	1	rs7773056	1	rs7773056
171	6:98579481:C:T	rs12204181	6	98579481	3.20014e-08	98547979	98591810	42	36	1	rs12204181	1	rs12204181
172	6:107813722:C:G	rs2127141	6	107813722	9.32459e-13	107551407	107822319	81	76	2	rs2127141;rs6904046	1	rs2127141
173	6:108861264:C:T	rs1575676	6	108861264	3.15324e-08	108861264	109005588	36	34	1	rs1575676	1	rs1575676
174	6:113512682:A:T	rs774572	6	113512682	6.57748e-12	113286947	113521826	384	345	4	rs774572;rs1680107;rs57489864;rs12192881	1	rs774572
175	6:122448055:C:T	rs1350229	6	122448055	1.64787e-15	122416341	122709147	212	197	3	rs1350229;rs11756232;rs9490442	1	rs1350229
176	6:126788107:A:G	rs1844594	6	126788107	6.32945e-133	125985540	127529780	1274	1117	31	rs9398791;rs1832979;rs1268069;rs1268792;rs6922416;rs6569448;rs139214174;rs1337736;rs139849708;rs17631225;rs41285260;rs11759026;rs1844594;rs9401873;rs647463;rs10457477;rs4897175;rs1856444;rs34539692;rs1262478;rs12525327;rs6923947;rs9375487;rs112711363;rs115581395;rs9482770;rs719726;rs35323862;rs6915525;rs72959041;rs72957091	10	rs9398791;rs6569448;rs139214174;rs17631225;rs1844594;rs6923947;rs112711363;rs115581395;rs9482770;rs72959041
177	6:131364415:C:T	rs62422365	6	131364415	1.36805e-29	131117608	131449195	331	293	13	rs62422365;rs9385561;rs2281487;rs6910656;rs9321266;rs9483210;rs7768812;rs1852784;rs12524928;rs1974011;rs6929143;rs62422414;rs9492838	1	rs62422365
178	6:133563759:C:T	rs62430275	6	133563759	3.67417e-40	133085461	133849789	969	871	38	rs7750176;rs761125;rs73002029;rs271112;rs169199;rs1947640;rs9321385;rs3012462;rs62430275;rs12192002;rs4895954;rs546329;rs6934839;rs3777794;rs6569874;rs78457404;rs9385643;rs62430312;rs6569876;rs62431672;rs949767;rs6903792;rs745091;rs4895961;rs550153534;rs211627;rs159410;rs159413;rs511490;rs3012471;rs74560046;rs492771;rs390700;rs2765784;rs212831;rs159412;rs6941879;rs2277083	5	rs7750176;rs62430275;rs511490;rs159412;rs2277083
179	6:136260450:C:T	rs1418341	6	136260450	1.13369e-14	136228675	136353305	134	121	2	rs1418341;rs12208105	1	rs1418341
180	6:138866268:C:T	rs9376354	6	138866268	9.10248e-16	138840190	138873329	21	21	1	rs9376354	1	rs9376354
181	6:140033899:G:T	rs1936212	6	140033899	1.74539e-09	140003761	140149893	67	61	2	rs1936212;rs7751292	1	rs1936212
182	6:143394184:C:T	rs9496511	6	143394184	5.63961e-10	143394184	143454688	25	23	1	rs9496511	1	rs9496511
183	6:148537065:C:T	rs9497968	6	148537065	1.38508e-09	148516871	148538085	5	5	1	rs9497968	1	rs9497968
184	6:150143114:C:T	rs6420132	6	150143114	1.37215e-15	149313335	150244689	809	719	9	rs13191650;rs6914281;rs9498230;rs6926365;rs7746208;rs6420132;rs7896;rs2744432;rs9397398	2	rs13191650;rs6420132
185	6:151021978:C:G	rs12192990	6	151021978	2.36788e-17	150988183	151041385	37	31	3	rs12192990;rs6913518;rs2035986	1	rs12192990
186	6:151847647:A:G	rs12210735	6	151847647	8.14888e-12	151847381	151912703	54	47	2	rs12210735;rs4869745	1	rs12210735
187	6:155342597:C:T	rs9397763	6	155342597	1.96555e-10	155342597	155368063	20	19	1	rs9397763	1	rs9397763
188	6:157323379:G:T	rs10872737	6	157323379	2.86778e-19	157267505	157383274	102	86	2	rs10872737;rs74952737	1	rs10872737
189	6:159589126:A:G	rs295335	6	159589126	8.05064e-11	159555312	159788977	318	303	2	rs295335;rs9347296	2	rs295335;rs9347296
190	6:169507558:A:G	rs62434682	6	169507558	6.50055e-21	169237939	170224354	447	410	17	rs10945320;rs143092139;rs12193635;rs73048545;rs17787659;rs62434682;rs73034020;rs833681;rs9455862;rs10945392;rs11760041;rs10806664;rs3252;rs9406328;rs2997877;rs4716368;rs7750758	7	rs10945320;rs12193635;rs62434682;rs10945392;rs3252;rs9406328;rs2997877
191	7:2819727:A:T	rs7784066	7	2819727	5.27378e-36	2740802	2912928	295	264	9	rs7784066;rs10257934;rs10950842;rs4719648;rs10480003;rs798512;rs7790322;rs2527686;rs1183079	1	rs7784066
192	7:15343306:A:G	rs4439006	7	15343306	1.66042e-09	15251026	15351277	8	7	2	rs4439006;rs12699694	1	rs4439006
193	7:16104086:C:T	rs6959719	7	16104086	3.08144e-27	15607046	16316129	454	428	13	rs76146083;rs7782511;rs6948002;rs1050290;rs6959719;rs38219;rs6959528;rs9647968;rs17284526;rs17357253;rs12536619;rs4721478;rs28633176	3	rs76146083;rs1050290;rs6959719
194	7:19611753:C:T	rs10807794	7	19611753	3.20858e-152	18658271	19786109	1441	1333	43	rs801540;rs12535294;rs10950703;rs6461390;rs2073964;rs7811991;rs17350397;rs2389998;rs10252281;rs2526640;rs993083;rs17140672;rs7779453;rs981807;rs11762830;rs10950714;rs9655164;rs12667733;rs10950719;rs6961872;rs10486347;rs6977022;rs6978784;rs28536190;rs10248173;rs6979881;rs56299873;rs4719563;rs73685918;rs111380736;rs10241337;rs4570042;rs17141701;rs73274029;rs117584411;rs66587292;rs10807794;rs6966911;rs56322714;rs6971655;rs6461447;rs6946520;rs67669298	12	rs801540;rs12535294;rs6461390;rs2389998;rs993083;rs17140672;rs7779453;rs6977022;rs73685918;rs117584411;rs10807794;rs6946520
195	7:25759987:A:G	rs17152388	7	25759987	9.3432e-18	25693191	25902038	274	250	4	rs17152388;rs11509164;rs11768829;rs286701	2	rs17152388;rs286701
196	7:28149761:C:T	rs11771411	7	28149761	1.89727e-13	28142088	28209953	41	36	2	rs11771411;rs849135	1	rs11771411
197	7:33256039:A:C	rs10262453	7	33256039	9.92197e-89	33153753	33551998	517	478	18	rs10262453;rs3843532;rs2392165;rs12666022;rs73095390;rs73097203;rs2110765;rs1894872;rs58069881;rs10251231;rs10464226;rs9886232;rs7785012;rs4723291;rs1860601;rs147545448;rs11981337;rs6966995	3	rs10262453;rs1860601;rs6966995
198	7:33953879:C:T	rs10243847	7	33953879	1.05817e-11	33879365	33957613	24	22	3	rs10243847;rs7799852;rs17814588	1	rs10243847
199	7:38123628:A:G	rs1357649	7	38123628	4.657e-48	37985998	38157511	222	206	13	rs1403991;rs7784794;rs1524073;rs1721393;rs1403988;rs1357649;rs1450851;rs896138;rs1721403;rs1524077;rs10282223;rs6978070;rs10246805	2	rs1403991;rs1357649
200	7:45960645:C:G	rs2854746	7	45960645	2.87427e-11	45960645	46010100	35	29	1	rs2854746	1	rs2854746
201	7:54920906:C:T	rs149352678	7	54920906	6.3927e-09	54909928	55015505	24	24	1	rs149352678	1	rs149352678
202	7:73016400:A:G	rs56383788	7	73016400	6.5765e-09	72850178	73056750	66	60	2	rs56383788;rs35348663	1	rs56383788
203	7:80464499:C:T	rs10281959	7	80464499	2.20085e-12	80411104	80464499	20	17	1	rs10281959	1	rs10281959
204	7:84658047:G:T	rs12707697	7	84658047	1.1338e-10	84118743	84700633	348	319	3	rs12707697;rs12707669;rs10486847	1	rs12707697
205	7:92245927:C:T	rs42040	7	92245927	2.01677e-08	92236164	92327026	46	42	1	rs42040	1	rs42040
206	7:95600650:A:T	rs319306	7	95600650	8.91124e-10	95524385	95606507	61	55	2	rs7808673;rs319306	2	rs7808673;rs319306
207	7:96204220:A:G	rs7801752	7	96204220	7.3701e-116	96076343	96704444	534	476	24	rs7801752;rs2524970;rs11760509;rs10250692;rs6965122;rs4503034;rs7793261;rs73224503;rs6963647;rs4360228;rs62471406;rs112690422;rs4615503;rs62470368;rs7780230;rs10233126;rs79738533;rs34619035;rs1524926;rs11762681;rs12533469;rs73708840;rs111564934;rs13245303	4	rs7801752;rs11762681;rs12533469;rs111564934
208	7:100096742:G:T	rs60644673	7	100096742	5.65605e-09	99894971	100111776	189	168	1	rs60644673	1	rs60644673
209	7:101041758:A:C	rs6947185	7	101041758	4.12059e-40	100933521	101088697	431	375	10	rs6947185;rs7803516;rs13226233;rs17549953;rs13238944;rs6944558;rs11772022;rs11772848;rs4729705;rs6963537	1	rs6947185
210	7:102564830:A:G	rs847656	7	102564830	6.13201e-23	102407236	103009009	259	235	6	rs847656;rs57783515;rs1057066;rs4729859;rs6465906;rs6972844	1	rs847656
211	7:103356275:C:T	rs12705150	7	103356275	4.7916e-17	103343090	103393086	74	68	3	rs12705150;rs671372;rs1811159	1	rs12705150
212	7:107288333:C:G	rs78420729	7	107288333	1.42936e-08	106809056	107304628	208	193	1	rs78420729	1	rs78420729
213	7:114139684:A:G	rs12113612	7	114139684	1.14047e-20	114010651	114365049	137	132	3	rs12113612;rs4310137;rs17291908	1	rs12113612
214	7:117505487:A:G	rs7796203	7	117505487	8.77982e-09	117497811	117593308	63	58	1	rs7796203	1	rs7796203
215	7:121000931:A:G	rs7808155	7	121000931	6.83196e-93	120703161	121033191	589	533	33	rs2110279;rs2215788;rs12176609;rs17143147;rs61128227;rs35682088;rs798914;rs2707520;rs2908004;rs77997403;rs10215458;rs1541508;rs1534016;rs6466766;rs13223036;rs12668590;rs17356657;rs17284876;rs4731007;rs2536148;rs798903;rs2952559;rs17509082;rs1547960;rs2908007;rs35796978;rs9769381;rs798908;rs76042375;rs73217391;rs3757552;rs7808155;rs2952565	9	rs2110279;rs77997403;rs1534016;rs35796978;rs798908;rs73217391;rs3757552;rs7808155;rs2952565
216	7:129663496:C:T	rs11556924	7	129663496	1.21927e-09	129663496	129685597	2	2	1	rs11556924	1	rs11556924
217	7:132314009:C:T	rs79902477	7	132314009	4.77528e-08	132314009	132327875	2	2	1	rs79902477	1	rs79902477
218	7:134392075:C:T	rs2347701	7	134392075	8.41121e-13	134380776	134448000	125	111	2	rs2347701;rs4524734	1	rs2347701
219	7:151498679:C:T	rs4128399	7	151498679	2.49697e-65	151496826	151504498	11	11	4	rs4128399;rs4726096;rs62478243;rs9648725	2	rs4128399;rs9648725
220	8:6371056:G:T	rs13250387	8	6371056	6.10916e-20	6266183	6394179	357	332	9	rs2442487;rs12681009;rs74607633;rs2442500;rs76303101;rs2442466;rs2959810;rs13250387;rs12674822	3	rs2442487;rs12681009;rs13250387
221	8:9084121:A:T	rs2929308	8	9084121	2.87018e-34	8088933	11895484	5304	4962	256	rs4841067;rs10105938;rs17618723;rs111714591;rs28663303;rs4841021;rs11776845;rs10903311;rs12682352;rs13282015;rs6996376;rs10098531;rs2043129;rs13279043;rs11775429;rs28649568;rs9650629;rs2929308;rs10101399;rs58532302;rs872137;rs2140125;rs60672704;rs2945897;rs73184312;rs11786306;rs4840941;rs882687;rs56365922;rs2920984;rs2945865;rs1543186;rs2976940;rs2979240;rs2979204;rs2980757;rs554833172;rs2980752;rs35144760;rs12546760;rs10503377;rs6601711;rs13253541;rs28472946;rs7013820;rs9987197;rs4841006;rs6601721;rs4398922;rs7012395;rs635594;rs3789845;rs1821008;rs13274028;rs427370;rs56005029;rs2136872;rs878504;rs366658;rs6601274;rs11785268;rs7015336;rs35694744;rs7828944;rs4841090;rs2979253;rs12546498;rs2028806;rs55911799;rs17155176;rs6992247;rs10111263;rs7822500;rs56135405;rs330921;rs330934;rs440932;rs106380;rs1994020;rs11249905;rs4841106;rs1968853;rs17706729;rs2929457;rs2929311;rs11249908;rs6601295;rs6988251;rs7843880;rs330037;rs17149632;rs4841120;rs4841121;rs7387873;rs11781008;rs330081;rs330075;rs330072;rs35614264;rs11774915;rs922049;rs73185221;rs10087406;rs6601304;rs17730481;rs6987390;rs61312239;rs6601321;rs7830939;rs11787063;rs4075359;rs13275502;rs13273033;rs4841199;rs35169606;rs12541709;rs7825012;rs7007849;rs10107542;rs6995052;rs12550674;rs113377229;rs1399054;rs10481450;rs13264066;rs10092464;rs477860;rs2684002;rs570903;rs34469600;rs35044612;rs1396186;rs670044;rs12545826;rs6986911;rs4841286;rs28630503;rs12678938;rs7004130;rs7831557;rs2975731;rs35451364;rs55836143;rs6983870;rs35886862;rs4288377;rs6997416;rs4841311;rs6601427;rs11774474;rs7837979;rs12114255;rs11249992;rs1133184;rs6997515;rs11774221;rs34775321;rs17767019;rs11250005;rs11785972;rs12546887;rs6601465;rs9969534;rs58044386;rs11785067;rs12548232;rs35602868;rs7018397;rs7002088;rs11781592;rs4841410;rs11250064;rs7350124;rs6601530;rs2292369;rs17777835;rs7840344;rs2898249;rs79315643;rs11990550;rs11250093;rs73196840;rs7821914;rs10109025;rs11786713;rs2409685;rs4841486;rs2409694;rs2898261;rs62488580;rs17780806;rs13276836;rs13256092;rs4841507;rs10092549;rs11774569;rs2736374;rs10503418;rs73205341;rs17796285;rs11784572;rs34964435;rs11787413;rs11250133;rs10104336;rs7836059;rs11781057;rs10097870;rs6998387;rs28448403;rs36043848;rs7839434;rs12680762;rs9650624;rs2250412;rs4841545;rs12674768;rs11250142;rs2252797;rs2736364;rs56387409;rs4366049;rs2244931;rs4841556;rs968179;rs35986297;rs13249843;rs11784941;rs11250157;rs10102512;rs2409807;rs2409806;rs10503426;rs13275657;rs2409814;rs11784693;rs2645457;rs804267;rs1090107;rs2645430;rs7818816;rs17149412;rs10903343;rs11786618;rs73546771;rs1908814;rs9644757;rs11782137;rs58420070;rs4076492;rs35283519;rs10086500;rs55846052;rs7459547;rs7835672;rs7829043	4	rs4841067;rs2929308;rs7831557;rs10097870
222	8:22443220:C:T	rs11994391	8	22443220	2.10385e-08	22441675	22443220	6	6	1	rs11994391	1	rs11994391
223	8:25894943:C:T	rs17818981	8	25894943	1.44913e-09	25812543	25894943	6	6	2	rs11781259;rs17818981	2	rs11781259;rs17818981
224	8:26461360:G:T	rs7834325	8	26461360	2.75386e-16	26326808	26476721	106	100	6	rs7834325;rs34609604;rs35678887;rs442103;rs5029306;rs403185	1	rs7834325
225	8:27890858:A:G	rs1377336	8	27890858	4.36918e-12	27888626	27911003	11	8	1	rs1377336	1	rs1377336
226	8:38259035:A:C	rs2016875	8	38259035	9.71751e-09	38020408	38310910	225	185	1	rs2016875	1	rs2016875
227	8:49424260:G:T	rs10098707	8	49424260	1.09657e-10	49274670	49502481	111	98	2	rs10098707;rs16937171	1	rs10098707
228	8:72392687:A:G	rs10093418	8	72392687	8.61862e-21	72392687	72743931	165	153	5	rs10093418;rs7823971;rs10104436;rs16937706;rs6996987	3	rs10093418;rs16937706;rs6996987
229	8:74348656:C:T	rs2383894	8	74348656	9.84819e-15	74276843	74470958	111	96	4	rs9298225;rs2383894;rs6472782;rs4260883	2	rs9298225;rs2383894
230	8:78167154:C:T	rs11779829	8	78167154	4.20636e-13	78093837	78202838	85	79	2	rs11779829;rs56225501	1	rs11779829
231	8:88767341:A:C	rs58215382	8	88767341	2.4116e-17	88602399	88784385	70	62	1	rs58215382	1	rs58215382
232	8:96736624:C:T	rs11984568	8	96736624	2.61784e-11	96736624	96744205	5	4	1	rs11984568	1	rs11984568
233	8:97176396:C:T	rs2514533	8	97176396	4.66784e-15	97139957	97196542	27	26	1	rs2514533	1	rs2514533
234	8:101676642:C:T	rs7831859	8	101676642	4.29763e-11	101674751	101683664	26	23	1	rs7831859	1	rs7831859
235	8:108414618:C:T	rs1283690	8	108414618	1.04954e-56	108288349	109001626	405	359	20	rs13270051;rs1654701;rs2445365;rs1283690;rs10108418;rs200295163;rs1283704;rs16876241;rs1283674;rs1283672;rs2959354;rs1433166;rs1283727;rs55638121;rs17302982;rs1494965;rs613502;rs2881824;rs35081304;rs630662	3	rs13270051;rs1283690;rs613502
236	8:109448986:C:T	rs13277012	8	109448986	4.5683e-13	109298794	109571076	289	254	1	rs13277012	1	rs13277012
237	8:110635397:C:T	rs13254530	8	110635397	8.32193e-09	110620866	110648272	44	37	1	rs13254530	1	rs13254530
238	8:117050495:A:G	rs12235002	8	117050495	2.76837e-10	116980929	117068939	6	6	1	rs12235002	1	rs12235002
239	8:119946656:A:C	rs7010267	8	119946656	1.06887e-34	119746935	120709099	952	867	31	rs34266810;rs7010267;rs4373549;rs3134036;rs1908220;rs10112995;rs3134057;rs7839059;rs1385501;rs1485305;rs1586274;rs4295687;rs1485300;rs6469812;rs7000127;rs150712233;rs2470004;rs140402473;rs3793375;rs2305126;rs10101864;rs2447187;rs200044772;rs12544233;rs3793378;rs13267597;rs13265812;rs6469840;rs6986529;rs28442178;rs10283100	6	rs34266810;rs7010267;rs7000127;rs150712233;rs2305126;rs10283100
240	8:121215991:C:T	rs2305600	8	121215991	4.93542e-10	121207893	121268054	69	58	1	rs2305600	1	rs2305600
241	8:122149684:A:G	rs13252222	8	122149684	8.40538e-14	122143582	122256050	57	53	2	rs13252222;rs10095799	1	rs13252222
242	8:129950399:C:T	rs1372450	8	129950399	2.83708e-22	129800770	130160286	314	290	9	rs1372450;rs7815713;rs1157136;rs13266086;rs17242358;rs11779747;rs7010696;rs6998245;rs56104205	2	rs1372450;rs56104205
243	8:145001031:C:T	rs55895668	8	145001031	1.28281e-27	144976572	145086428	165	156	4	rs55895668;rs9314420;rs11544989;rs11136343	1	rs55895668
244	9:1448182:A:G	rs7848169	9	1448182	7.84784e-16	1430129	1459702	14	14	3	rs7848169;rs1412257;rs62530799	2	rs7848169;rs62530799
245	9:13949666:C:T	rs13283645	9	13949666	4.79276e-17	13926597	14019743	60	52	3	rs13283645;rs13294545;rs17278406	1	rs13283645
246	9:15755645:A:T	rs950234	9	15755645	2.69102e-12	15533394	16046489	861	795	3	rs950234;rs1328286;rs9407691	1	rs950234
247	9:16331167:A:C	rs9407755	9	16331167	3.25022e-09	16328688	16334873	11	11	1	rs9407755	1	rs9407755
248	9:16681762:C:G	rs3850444	9	16681762	6.5356e-41	16659924	16915105	412	379	17	rs3850444;rs13290446;rs4961729;rs12335424;rs7044816;rs1538101;rs1361073;rs7042243;rs1952689;rs4378062;rs10962596;rs10122901;rs55763764;rs7043062;rs10962640;rs10962653;rs4644350	3	rs3850444;rs7043062;rs10962640
249	9:18459169:A:G	rs725837	9	18459169	7.36143e-10	18407439	18499087	61	58	1	rs725837	1	rs725837
250	9:83533159:C:T	rs113481766	9	83533159	3.86289e-16	83458478	83712029	157	135	5	rs113481766;rs11138894;rs76514437;rs10867645;rs727433	1	rs113481766
251	9:85048566:C:T	rs34845422	9	85048566	5.22596e-09	84835070	85119615	170	156	1	rs34845422	1	rs34845422
252	9:95055429:A:T	rs10820966	9	95055429	1.46383e-09	94939076	95559505	196	178	1	rs10820966	1	rs10820966
253	9:98239730:A:G	rs28448271	9	98239730	7.80923e-12	98153936	98542044	201	181	6	rs28448271;rs16909856;rs3758302;rs75655735;rs10981996;rs7872667	2	rs28448271;rs10981996
254	9:110411740:A:C	rs10122515	9	110411740	5.04548e-15	110370000	110431747	90	81	4	rs10122515;rs10978949;rs6477586;rs11792278	1	rs10122515
255	9:113671403:C:T	rs10980628	9	113671403	5.27353e-15	113602694	114063446	242	221	10	rs10980600;rs7874593;rs10980625;rs10980628;rs6477796;rs10980669;rs1024771;rs142994562;rs10980684;rs4978988	3	rs10980600;rs10980628;rs4978988
256	9:119061396:A:G	rs72754248	9	119061396	1.78157e-49	118918479	119482585	566	510	17	rs405485;rs373915;rs72754248;rs35202686;rs148004436;rs7869550;rs7862256;rs751543;rs12339056;rs7030607;rs1040851;rs3891689;rs10983204;rs10435875;rs11506781;rs1861881;rs60716541	5	rs405485;rs72754248;rs7869550;rs7030607;rs1861881
257	9:126341310:A:G	rs7857782	9	126341310	6.50161e-15	125601801	126451558	417	364	6	rs10985910;rs7857782;rs73577319;rs10818835;rs10119667;rs12342546	2	rs10985910;rs7857782
258	9:129460396:C:T	rs10987416	9	129460396	2.68384e-17	129370576	130082730	341	309	6	rs10448285;rs10987375;rs10987416;rs57394767;rs489601;rs2812293	3	rs10448285;rs10987416;rs57394767
259	9:136149229:C:T	rs505922	9	136149229	4.32781e-20	136132908	136339755	67	56	3	rs505922;rs2519093;rs28446901	1	rs505922
260	9:139327277:A:G	rs34619169	9	139327277	4.47393e-09	139082491	139387676	80	72	2	rs10858247;rs34619169	2	rs10858247;rs34619169
261	10:9192570:A:G	rs1149930	10	9192570	9.90729e-36	9041345	9215488	202	175	7	rs1149930;rs61840207;rs2797272;rs2146602;rs391733;rs61840240;rs1149921	1	rs1149930
262	10:13083201:G:T	rs7082198	10	13083201	1.90338e-11	13050184	13089027	22	22	1	rs7082198	1	rs7082198
263	10:18244008:A:G	rs491995	10	18244008	1.51962e-13	18224915	18271914	56	51	4	rs491995;rs12258932;rs10430578;rs11592310	1	rs491995
264	10:21799726:A:C	rs12256551	10	21799726	3.32618e-35	21766969	22288132	220	191	5	rs12256551;rs12246842;rs2050905;rs11012787;rs10764328	1	rs12256551
265	10:25055291:G:T	rs952917	10	25055291	2.21011e-09	25026680	25071512	116	101	1	rs952917	1	rs952917
266	10:27875006:A:G	rs1494209	10	27875006	2.16962e-21	27854798	28117922	360	319	7	rs1494209;rs2254027;rs4598563;rs7088929;rs2808291;rs2637326;rs2815483	3	rs1494209;rs2637326;rs2815483
267	10:28966299:C:T	rs7099888	10	28966299	3.10609e-24	28775881	28995009	46	39	4	rs7099888;rs11007129;rs11007186;rs2065693	1	rs7099888
268	10:31117328:C:T	rs11008281	10	31117328	7.21513e-23	31113978	31129883	8	6	1	rs11008281	1	rs11008281
269	10:50315893:A:G	rs13088	10	50315893	4.92228e-21	50210710	50425252	238	217	5	rs13088;rs2943252;rs2943253;rs72785044;rs10776545	1	rs13088
270	10:52738475:A:G	rs7076050	10	52738475	9.69296e-11	52734441	52793177	41	38	1	rs7076050	1	rs7076050
271	10:60392278:C:T	rs11006214	10	60392278	3.91955e-09	60377898	60392933	24	21	1	rs11006214	1	rs11006214
272	10:61528197:A:G	rs61610566	10	61528197	8.8816e-09	61528197	61553406	19	18	1	rs61610566	1	rs61610566
273	10:77845968:A:C	rs4114242	10	77845968	3.72141e-11	77690129	77865185	133	122	1	rs4114242	1	rs4114242
274	10:90257225:C:T	rs2576171	10	90257225	2.58852e-09	90136806	90296467	95	89	1	rs2576171	1	rs2576171
275	10:94941927:C:T	rs7916761	10	94941927	1.16391e-65	94570602	95064828	568	516	30	rs61863078;rs1536330;rs11187236;rs10748588;rs12256889;rs12248367;rs7915548;rs10882156;rs12778014;rs12769915;rs6583871;rs7916761;rs11187279;rs10786070;rs9665685;rs34655329;rs10882152;rs4918433;rs111993728;rs10786074;rs34742926;rs11187325;rs10882184;rs10882190;rs7899037;rs12775400;rs2761311;rs34434227;rs2797572;rs11187363	5	rs61863078;rs12248367;rs7916761;rs34434227;rs2797572
276	10:96038686:A:G	rs11187838	10	96038686	1.24639e-16	95974488	96040394	49	43	2	rs11187838;rs61886339	1	rs11187838
277	10:99903145:A:G	rs10736122	10	99903145	1.61877e-14	99824323	100027987	74	66	2	rs10736122;rs884810	1	rs10736122
278	10:102350732:A:G	rs2489049	10	102350732	2.19452e-08	102156208	102359466	350	305	1	rs2489049	1	rs2489049
279	10:104316327:A:G	rs4526717	10	104316327	1.92896e-20	104219132	105226538	1064	924	24	rs4526717;rs11191293;rs11591780;rs11592299;rs61869602;rs7475335;rs3977756;rs7923415;rs72845815;rs2265309;rs2482501;rs7085104;rs7909591;rs3736922;rs11191454;rs12571643;rs1339919;rs284853;rs3740393;rs12260436;rs11191609;rs11191615;rs2296569;rs56060736	4	rs4526717;rs11191454;rs11191609;rs11191615
280	10:105599770:G:T	rs11191822	10	105599770	3.55644e-09	105595430	105671248	37	32	1	rs11191822	1	rs11191822
281	10:114783838:C:T	rs11196193	10	114783838	4.18848e-12	114746580	114818772	67	61	2	rs11196193;rs57225583	1	rs11196193
282	10:118750248:A:G	rs10787735	10	118750248	4.67647e-18	118613930	118896767	175	154	4	rs10787735;rs2531688;rs11197843;rs7078823	1	rs10787735
283	10:119262090:A:G	rs740739	10	119262090	3.0439e-17	119243364	119322711	69	66	7	rs2532659;rs10749242;rs34306087;rs740739;rs2768324;rs1327416;rs7068819	2	rs2532659;rs740739
284	10:126427037:G:T	rs11245347	10	126427037	2.93242e-25	126297670	126560077	194	170	8	rs11245347;rs4962671;rs12251328;rs3802701;rs12763093;rs2277263;rs2629529;rs2247727	1	rs11245347
285	10:127707601:A:G	rs7069078	10	127707601	1.63358e-08	127671175	127729222	76	69	1	rs7069078	1	rs7069078
286	10:131346786:C:T	rs4751100	10	131346786	2.39806e-16	131273592	131453286	217	200	6	rs4751100;rs10741191;rs1088116;rs11016844;rs12250002;rs12265758	1	rs4751100
287	11:2176852:C:G	rs11602347	11	2176852	6.69965e-14	2161159	2179352	14	13	3	rs11602347;rs35506085;rs3842761	1	rs11602347
288	11:10674044:C:G	rs4910165	11	10674044	1.35271e-12	10655623	10699750	36	36	2	rs4910165;rs10770131	1	rs4910165
289	11:12841992:A:G	rs10466378	11	12841992	2.12501e-15	12719794	12891434	145	128	2	rs10466378;rs7116989	1	rs10466378
290	11:15824349:A:G	rs326685	11	15824349	7.42652e-11	15769451	15829043	27	27	1	rs326685	1	rs326685
291	11:27316623:C:T	rs7480595	11	27316623	3.64e-14	27265644	27632728	275	240	6	rs7480595;rs6484293;rs7938352;rs10835169;rs10835187;rs4542364	3	rs7480595;rs10835169;rs10835187
292	11:31715843:C:G	rs112849117	11	31715843	9.41908e-14	30804996	31800874	333	302	3	rs112849117;rs7113110;rs2774403	1	rs112849117
293	11:32730589:C:G	rs142003942	11	32730589	1.48097e-08	32595598	32956492	86	75	1	rs142003942	1	rs142003942
294	11:44330610:C:T	rs66716358	11	44330610	8.1262e-27	44096362	44441404	200	184	14	rs897004;rs10769016;rs7120281;rs7947477;rs66716358;rs11037927;rs2002991;rs4755241;rs10838253;rs1377776;rs10501304;rs10838262;rs117431224;rs11037975	4	rs897004;rs66716358;rs117431224;rs11037975
295	11:46722221:C:T	rs7932354	11	46722221	1.76821e-11	46691737	47242761	192	168	2	rs7932354;rs9633886	1	rs7932354
296	11:61570783:C:T	rs174547	11	61570783	2.43972e-09	61542006	61623140	71	64	2	rs174547;rs968567	1	rs174547
297	11:65263895:C:G	rs4102217	11	65263895	3.11173e-09	65212447	65346178	143	121	2	rs4102217;rs12790095	1	rs4102217
298	11:66649527:C:G	rs35099456	11	66649527	1.12421e-08	66207837	67076064	16	15	1	rs35099456	1	rs35099456
299	11:74359298:A:T	rs4944924	11	74359298	2.8598e-17	74264894	74392514	119	100	1	rs4944924	1	rs4944924
300	11:78270000:C:T	rs10793331	11	78270000	1.32759e-08	78033172	78286462	429	387	1	rs10793331	1	rs10793331
301	11:95308854:A:T	rs11021221	11	95308854	9.51806e-18	95274265	95328768	43	40	4	rs11021221;rs11021212;rs11021219;rs1943515	1	rs11021221
302	11:101014549:A:T	rs474320	11	101014549	7.69433e-10	100873355	101152003	177	157	2	rs474320;rs522053	1	rs474320
303	11:110949618:C:T	rs321404	11	110949618	7.19349e-32	110861762	111083785	298	276	12	rs1469629;rs11213712;rs321404;rs111321694;rs74840348;rs10891224;rs516110;rs949279;rs12794347;rs139327264;rs34077344;rs1607232	3	rs1469629;rs321404;rs12794347
304	11:120337712:A:G	rs80040504	11	120337712	3.18302e-08	120212601	120340060	4	4	1	rs80040504	1	rs80040504
305	11:125021681:A:G	rs11820429	11	125021681	8.38428e-14	125015284	125048180	51	47	1	rs11820429	1	rs11820429
306	11:128691976:C:T	rs571856	11	128691976	1.56009e-10	128657908	128691976	62	60	1	rs571856	1	rs571856
307	11:130278210:C:T	rs3740888	11	130278210	6.03763e-51	130258023	130500876	200	190	13	rs3740888;rs10750435;rs11222085;rs73042984;rs2291344;rs7120276;rs1552330;rs4937517;rs4937532;rs1921576;rs7934451;rs2091735;rs55992351	3	rs3740888;rs4937532;rs55992351
308	12:20677958:C:T	rs7955819	12	20677958	1.57198e-10	20599344	20703532	93	89	3	rs7955819;rs10770666;rs4762969	1	rs7955819
309	12:28405455:A:T	rs11049485	12	28405455	9.65281e-112	27997452	29230443	1515	1354	57	rs56789047;rs3963361;rs2160874;rs11834407;rs76301015;rs258390;rs11049257;rs11049260;rs61915983;rs10843088;rs10843109;rs6487659;rs10843072;rs7964407;rs10843074;rs3852540;rs6487656;rs580596;rs533762;rs10843083;rs17492715;rs1479488;rs12810900;rs231210;rs11049342;rs11049328;rs7298296;rs58620740;rs405394;rs926150;rs11834117;rs41525752;rs11049353;rs7138497;rs370320187;rs11049565;rs73085948;rs4931087;rs476703;rs12813778;rs7977418;rs17434556;rs7307682;rs7970221;rs11049485;rs11049327;rs11049502;rs74863965;rs144619013;rs16932846;rs61920203;rs79700750;rs73081643;rs17439175;rs1021057;rs11049943;rs10771457	14	rs56789047;rs3963361;rs76301015;rs6487659;rs11049328;rs7298296;rs476703;rs11049485;rs144619013;rs16932846;rs73081643;rs1021057;rs11049943;rs10771457
310	12:43488694:C:T	rs954950	12	43488694	6.50671e-09	43465909	43537413	128	119	1	rs954950	1	rs954950
311	12:49577257:C:G	rs2016107	12	49577257	1.50242e-08	49485373	49603147	122	108	1	rs2016107	1	rs2016107
312	12:50642314:A:G	rs3815671	12	50642314	4.98205e-09	50506813	51126792	204	180	1	rs3815671	1	rs3815671
313	12:53676814:C:T	rs1609474	12	53676814	4.75684e-17	53649874	54063493	69	60	2	rs1609474;rs144680237	1	rs1609474
314	12:57527283:C:T	rs11172113	12	57527283	1.68062e-08	57511734	57534912	24	23	1	rs11172113	1	rs11172113
315	12:65905126:C:T	rs79487293	12	65905126	8.51596e-76	65449071	66065136	401	369	10	rs10784446;rs11519877;rs61921502;rs716654;rs7306322;rs79487293;rs17178006;rs11175790;rs118187332;rs2250519	2	rs10784446;rs79487293
316	12:66363539:C:G	rs12422370	12	66363539	4.39182e-10	66317575	66383738	31	28	1	rs12422370	1	rs12422370
317	12:78288811:C:T	rs2619062	12	78288811	5.74548e-30	77882007	78397082	231	214	9	rs696068;rs7302948;rs1123680;rs2619062;rs78522504;rs10859620;rs57192406;rs1242277;rs1007729	3	rs696068;rs7302948;rs2619062
318	12:79951566:A:G	rs4842266	12	79951566	6.84637e-31	79759508	80114135	310	275	5	rs4842266;rs1268918;rs10861975;rs11114158;rs6539467	1	rs4842266
319	12:84261905:A:G	rs4144979	12	84261905	1.60271e-12	83938153	84360852	321	305	2	rs4144979;rs57856452	1	rs4144979
320	12:85576492:A:G	rs11609649	12	85576492	1.25267e-21	85405662	86096575	646	557	7	rs60165614;rs3991871;rs7967247;rs11609649;rs35924660;rs11116875;rs7297110	3	rs60165614;rs11609649;rs11116875
321	12:93993266:A:C	rs9634212	12	93993266	4.1821e-20	93954065	94196271	158	141	3	rs9634212;rs3741674;rs4761525	2	rs9634212;rs4761525
322	12:95556116:C:T	rs11107916	12	95556116	4.50817e-17	95362887	95709315	151	132	8	rs11107916;rs7304912;rs6538585;rs6538588;rs7299457;rs7308406;rs7136350;rs7954260	2	rs11107916;rs7136350
323	12:102324872:C:T	rs11111088	12	102324872	4.34978e-23	102312526	102942969	350	307	10	rs11111088;rs4622329;rs11610520;rs11111278;rs11611487;rs10745936;rs11111187;rs11111236;rs1520222;rs11111293	2	rs11111088;rs11111278
324	12:106476805:C:T	rs12146713	12	106476805	3.04082e-153	106302829	106511173	205	192	11	rs112755285;rs2468196;rs75436288;rs12146713;rs73192197;rs1427793;rs3741884;rs3782690;rs2059769;rs3782695;rs10861553	5	rs112755285;rs2468196;rs75436288;rs12146713;rs3782695
325	12:109134980:A:G	rs7959539	12	109134980	1.95073e-08	109032144	109260895	77	68	1	rs7959539	1	rs7959539
326	12:111884608:C:T	rs3184504	12	111884608	6.85469e-17	111708458	112883476	202	175	3	rs3184504;rs4766460;rs11065898	1	rs3184504
327	12:115406480:A:G	rs7961796	12	115406480	1.64334e-09	115387796	115432321	34	32	1	rs7961796	1	rs7961796
328	12:123799974:A:G	rs6488868	12	123799974	2.41519e-08	122901844	123908948	355	314	1	rs6488868	1	rs6488868
329	12:133688707:C:T	rs11147235	12	133688707	4.24591e-12	133684120	133831271	98	88	2	rs11147235;rs145361758	2	rs11147235;rs145361758
330	13:23004332:C:T	rs75983310	13	23004332	9.22621e-13	22977789	23004332	24	19	3	rs75983310;rs9316969;rs9316971	1	rs75983310
331	13:36527303:A:G	rs73178260	13	36527303	1.44555e-08	36496170	36542240	48	47	1	rs73178260	1	rs73178260
332	13:40741990:A:T	rs11838762	13	40741990	3.81922e-09	40736262	40745860	19	19	1	rs11838762	1	rs11838762
333	13:47215674:A:G	rs1408223	13	47215674	3.97403e-21	47062093	47314115	291	260	8	rs1408223;rs7319949;rs1570621;rs4942563;rs7986467;rs9567718;rs2147162;rs7333406	1	rs1408223
334	13:51365968:A:G	rs61962166	13	51365968	3.32279e-10	50769315	51365968	166	150	4	rs2066660;rs1239703;rs2225226;rs61962166	3	rs2066660;rs1239703;rs61962166
335	13:74138413:C:T	rs9530203	13	74138413	3.42687e-08	74104887	74196887	45	41	1	rs9530203	1	rs9530203
336	13:80730350:C:G	rs9574575	13	80730350	1.99209e-12	80711953	80759894	31	27	1	rs9574575	1	rs9574575
337	13:99691185:C:T	rs61968944	13	99691185	2.36101e-16	99635611	99762453	9	9	1	rs61968944	1	rs61968944
338	13:100999235:C:T	rs12867207	13	100999235	1.02915e-25	100744319	101371082	312	279	13	rs12867207;rs9518015;rs681561;rs4489854;rs4771363;rs55781196;rs9554684;rs2254579;rs2783212;rs9518075;rs837285;rs837343;rs7995648	3	rs12867207;rs837285;rs7995648
339	13:103903542:A:G	rs2699352	13	103903542	7.32671e-26	103902905	103967007	90	83	3	rs2699352;rs2699322;rs9582680	1	rs2699352
340	13:105998186:G:T	rs3852614	13	105998186	1.28533e-08	105995709	106006203	10	10	1	rs3852614	1	rs3852614
341	13:107377936:A:C	rs9301159	13	107377936	3.55432e-13	107361269	107464101	207	197	2	rs9301159;rs12017342	2	rs9301159;rs12017342
342	14:37764266:C:T	rs4900745	14	37764266	7.59626e-09	37568235	38045262	381	341	1	rs4900745	1	rs4900745
343	14:53975570:C:T	rs1959830	14	53975570	1.97767e-33	53902415	53996341	115	104	4	rs1959830;rs61986113;rs12433714;rs61987600	1	rs1959830
344	14:54422767:G:T	rs762643	14	54422767	2.46158e-20	54386669	54849125	250	234	14	rs762643;rs7154598;rs4444235;rs2358432;rs708545;rs7159652;rs72709976;rs13313404;rs7154152;rs1957638;rs8009942;rs1187426;rs7147119;rs8018917	4	rs762643;rs708545;rs7154152;rs8018917
345	14:57623935:C:T	rs76350445	14	57623935	6.06074e-11	57605194	57623935	8	6	1	rs76350445	1	rs76350445
346	14:59072226:G:T	rs186347	14	59072226	1.54802e-20	59064730	59095285	25	23	4	rs186347;rs10145711;rs1742882;rs160468	1	rs186347
347	14:59628679:A:G	rs76341705	14	59628679	3.65157e-26	59585670	60040825	564	508	12	rs76341705;rs4898978;rs11158250;rs1252914;rs76558755;rs75341124;rs17833810;rs10145834;rs55863633;rs12878070;rs1253173;rs7150057	3	rs76341705;rs17833810;rs12878070
348	14:61029936:C:T	rs1955698	14	61029936	2.95261e-12	60787269	61124940	300	261	1	rs1955698	1	rs1955698
349	14:65542607:C:T	rs1957949	14	65542607	1.07717e-09	65520246	65610039	117	106	1	rs1957949	1	rs1957949
350	14:68883400:A:G	rs111732077	14	68883400	1.52129e-11	68728425	69048572	246	219	7	rs11628890;rs11158732;rs17105586;rs111732077;rs61986943;rs11624164;rs1468280	3	rs11628890;rs111732077;rs1468280
351	14:75443103:A:G	rs2012627	14	75443103	6.79299e-15	75062398	75671659	587	520	9	rs2287403;rs8017691;rs888414;rs12892228;rs61978928;rs6574201;rs933460;rs2012627;rs6574212	2	rs2287403;rs2012627
352	14:76429555:C:T	rs3917201	14	76429555	6.46893e-10	76373336	76444469	101	90	1	rs3917201	1	rs3917201
353	14:85976420:A:G	rs12892147	14	85976420	4.83012e-10	85949912	85995614	44	40	1	rs12892147	1	rs12892147
354	14:90609260:A:G	rs78938958	14	90609260	1.72891e-09	90596297	90617641	41	38	1	rs78938958	1	rs78938958
355	14:91881751:C:T	rs941760	14	91881751	1.19632e-24	91842733	92093333	353	306	7	rs941760;rs61988437;rs1951244;rs10136550;rs61990500;rs2665349;rs9743848	1	rs941760
356	14:92430184:A:G	rs10151561	14	92430184	1.19372e-18	92345619	92562825	395	346	8	rs2244505;rs2246416;rs3819779;rs10151561;rs4904828;rs2277526;rs8019051;rs6575228	2	rs2244505;rs10151561
357	14:93118229:C:T	rs117068593	14	93118229	2.4203e-14	93069980	93118229	40	37	2	rs117068593;rs11627032	1	rs117068593
358	14:95534912:C:G	rs2353725	14	95534912	4.54944e-12	95494106	95537381	9	9	2	rs2353725;rs1106134	1	rs2353725
359	14:98869530:A:G	rs4900401	14	98869530	1.32868e-13	98532540	98974542	266	242	7	rs10142957;rs12100811;rs4900401;rs1380214;rs34552833;rs1903123;rs12432831	2	rs10142957;rs4900401
360	14:103967504:A:G	rs11622835	14	103967504	2.81009e-10	103822484	104140915	150	134	2	rs11622835;rs1467561	1	rs11622835
361	15:37191961:A:G	rs716218	15	37191961	4.98804e-19	37186014	37194924	3	2	2	rs716218;rs12908044	1	rs716218
362	15:37860550:A:G	rs28615475	15	37860550	1.27078e-08	37860550	37922898	42	35	1	rs28615475	1	rs28615475
363	15:39639898:A:C	rs4924345	15	39639898	1.56382e-19	39051984	39859234	106	93	4	rs17117;rs2912396;rs4924345;rs34680120	2	rs17117;rs4924345
364	15:45468626:C:T	rs1648306	15	45468626	5.0522e-10	45444133	45580286	47	39	1	rs1648306	1	rs1648306
365	15:47966650:C:T	rs869731	15	47966650	1.08902e-08	47896440	47981025	61	55	1	rs869731	1	rs869731
366	15:48734624:A:G	rs10519174	15	48734624	1.08823e-12	48691074	48989887	293	259	3	rs10519174;rs11853045;rs1857910	1	rs10519174
367	15:55962861:A:G	rs4774220	15	55962861	1.83556e-11	55881107	56321602	162	149	5	rs4774220;rs680556;rs12438177;rs1104848;rs72732238	2	rs4774220;rs1104848
368	15:58246029:C:T	rs1061278	15	58246029	2.56739e-75	58189012	58433369	322	299	14	rs1061278;rs7175739;rs1966755;rs8024164;rs76801888;rs4646615;rs11857461;rs2899611;rs4646576;rs11635486;rs8029919;rs11856135;rs12913934;rs2414536	1	rs1061278
369	15:63337532:A:G	rs6494386	15	63337532	5.67093e-10	63323779	63341996	31	27	2	rs6494386;rs11071720	1	rs6494386
370	15:67370121:A:G	rs11635145	15	67370121	1.03464e-09	67337826	67370445	29	27	1	rs11635145	1	rs11635145
371	15:68628163:C:T	rs2306022	15	68628163	1.504e-22	68611051	68639385	59	58	4	rs2306022;rs72741171;rs4777037;rs7179347	1	rs2306022
372	15:70718561:A:G	rs11638607	15	70718561	2.9148e-09	70671695	70729793	39	37	1	rs11638607	1	rs11638607
373	15:75083494:A:C	rs1378940	15	75083494	8.3142e-09	75033400	75142185	73	69	2	rs1378940;rs34933034	1	rs1378940
374	15:77387923:C:T	rs7177533	15	77387923	1.02708e-08	77316131	77833718	149	130	2	rs7177533;rs11639314	1	rs7177533
375	15:84432867:C:T	rs1863449	15	84432867	2.95153e-24	84263705	86329195	1661	1490	45	rs12148209;rs2730081;rs35946026;rs8035886;rs72746959;rs1863449;rs2257011;rs28409641;rs2562776;rs7166410;rs7165624;rs7175914;rs4473150;rs4483821;rs376854269;rs7164187;rs58994367;rs143253231;rs62025854;rs4842922;rs57548773;rs2011013;rs12901010;rs67119537;rs28504011;rs28801104;rs4842926;rs8031704;rs306208;rs35516100;rs2342118;rs71397835;rs12903975;rs744422;rs11073955;rs907260;rs1606118;rs11074002;rs11637868;rs11074152;rs725686;rs2016517;rs338501;rs4842895;rs12907384	7	rs12148209;rs1863449;rs28504011;rs28801104;rs306208;rs2342118;rs2016517
376	15:91428636:A:G	rs7177338	15	91428636	4.71161e-13	91412850	91443059	29	26	2	rs7177338;rs4533264	1	rs7177338
377	15:95290678:A:G	rs755359	15	95290678	1.67149e-13	95285554	95303075	18	18	2	rs755359;rs58206939	1	rs755359
378	15:99204006:A:G	rs4966011	15	99204006	2.43867e-11	99178506	99295916	90	85	3	rs4966011;rs3743263;rs77763178	2	rs4966011;rs3743263
379	15:101752435:A:G	rs4965806	15	101752435	3.7228e-09	101752435	101790817	18	17	1	rs4965806	1	rs4965806
380	16:2138218:A:C	rs1800718	16	2138218	6.64186e-09	2132731	2199788	48	43	2	rs1800718;rs9925969	1	rs1800718
381	16:3930668:A:G	rs539913897	16	3930668	7.57996e-09	3930668	3959911	3	3	1	rs539913897	1	rs539913897
382	16:4334962:A:C	rs72766530	16	4334962	1.69451e-27	4281389	4361138	87	78	5	rs72766530;rs11863444;rs67770272;rs9921192;rs3848370	1	rs72766530
383	16:51451683:C:T	rs17616633	16	51451683	1.83852e-11	51440331	51485347	44	36	4	rs17616633;rs6499196;rs12445948;rs1420993	1	rs17616633
384	16:54293129:G:T	rs7200222	16	54293129	3.32086e-09	54269604	54310681	71	65	1	rs7200222	1	rs7200222
385	16:65104342:C:T	rs2088285	16	65104342	8.53279e-12	64935280	65134457	274	244	2	rs2088285;rs1356823	1	rs2088285
386	16:69873992:G:T	rs2291959	16	69873992	1.21414e-16	69549749	70115066	310	281	6	rs2291959;rs12924872;rs56096139;rs7200005;rs4985451;rs57613728	1	rs2291959
387	16:70683178:G:T	rs9933834	16	70683178	1.30364e-12	70506907	70692762	246	210	4	rs9933834;rs11075772;rs1463436;rs12599245	1	rs9933834
388	16:77325325:G:T	rs35478105	16	77325325	5.58601e-14	77287208	77348433	60	55	3	rs35478105;rs6564421;rs3743748	1	rs35478105
389	16:78209663:G:T	rs7501067	16	78209663	1.10976e-14	78151648	78245520	100	92	3	rs7501067;rs36041365;rs2042352	1	rs7501067
390	16:79167945:A:G	rs1424110	16	79167945	6.613e-15	79156694	79170024	32	29	2	rs1424110;rs7191918	1	rs1424110
391	16:87226206:C:T	rs9933149	16	87226206	1.45461e-137	86562467	87381750	664	612	51	rs55845372;rs12102689;rs4843397;rs7200348;rs12711458;rs7192043;rs16941558;rs71390846;rs74035019;rs388466;rs451836;rs12919935;rs11864330;rs9889091;rs11117238;rs12449271;rs1423759;rs9926789;rs4491510;rs117761480;rs113755946;rs75675526;rs4843536;rs11864791;rs4843539;rs62043160;rs12051384;rs11860167;rs13337257;rs73234036;rs12445186;rs12445088;rs55679521;rs9783786;rs9933149;rs4843549;rs1108048;rs62056161;rs9940970;rs28731464;rs4843583;rs28758462;rs8050099;rs4843586;rs3762179;rs56744766;rs80008974;rs72804073;rs9940109;rs11639752;rs2318446	16	rs55845372;rs12711458;rs71390846;rs9889091;rs11117238;rs4491510;rs117761480;rs4843536;rs4843539;rs12051384;rs13337257;rs12445088;rs9933149;rs80008974;rs72804073;rs2318446
392	16:88338467:A:G	rs7404292	16	88338467	1.5697e-20	88210774	88381254	207	193	11	rs6540191;rs12929050;rs11646882;rs56124600;rs62049580;rs28757854;rs7404292;rs7185012;rs12444246;rs9932700;rs7499195	3	rs6540191;rs11646882;rs7404292
393	16:89992613:G:T	rs111398992	16	89992613	1.59737e-19	89641624	90158005	546	502	10	rs9939914;rs10775347;rs11643448;rs61356367;rs111398992;rs3751695;rs117990130;rs34019730;rs117306165;rs117417690	2	rs9939914;rs111398992
394	17:925304:A:G	rs2663349	17	925304	4.87098e-16	925304	928078	7	7	1	rs2663349	1	rs2663349
395	17:2114587:C:T	rs10445300	17	2114587	1.65112e-40	1931576	2251059	538	483	24	rs3752962;rs4480845;rs12451211;rs1048483;rs11650922;rs10852923;rs75980353;rs111405344;rs2760748;rs4790874;rs2131703;rs2641431;rs2126202;rs17761734;rs4790318;rs216193;rs10445300;rs9904872;rs2873195;rs9303272;rs216175;rs8081273;rs216210;rs12451892	3	rs3752962;rs2760748;rs10445300
396	17:7485583:C:T	rs62059826	17	7485583	4.42855e-09	7457864	7536527	29	26	1	rs62059826	1	rs62059826
397	17:9154855:A:G	rs78068712	17	9154855	6.31716e-13	9127907	9155926	32	30	2	rs78068712;rs9894832	1	rs78068712
398	17:16030299:A:G	rs11655773	17	16030299	1.37276e-08	15873275	16229232	373	309	1	rs11655773	1	rs11655773
399	17:17819635:C:T	rs12453825	17	17819635	2.51127e-10	17721979	17967397	180	165	1	rs12453825	1	rs12453825
400	17:19800549:C:T	rs9899357	17	19800549	1.45299e-13	19799698	20384834	273	242	3	rs9899357;rs36034566;rs2177927	1	rs9899357
401	17:27948844:C:T	rs3760456	17	27948844	3.10765e-55	27893015	28659907	538	466	9	rs3760456;rs3110492;rs62068577;rs11657079;rs3110493;rs3794730;rs12947475;rs60967688;rs11656408	1	rs3760456
402	17:29605432:G:T	rs141448761	17	29605432	9.12791e-09	29397622	29729207	325	283	1	rs141448761	1	rs141448761
403	17:35259093:G:T	rs8064679	17	35259093	9.67434e-32	35223086	35263956	50	45	7	rs8064679;rs72824419;rs1874581;rs68093876;rs77988848;rs7218928;rs8080842	2	rs8064679;rs8080842
404	17:40912760:A:G	rs1078523	17	40912760	5.3123e-12	40571284	40913366	69	66	2	rs12951632;rs1078523	2	rs12951632;rs1078523
405	17:42300278:C:T	rs10208	17	42300278	4.74238e-11	42156471	42334012	163	139	3	rs10208;rs190144;rs4473241	1	rs10208
406	17:43958362:G:T	rs56356641	17	43958362	2.67207e-56	43101281	46824558	4146	3728	64	rs3744760;rs9898793;rs6503418;rs12936234;rs2864881;rs11657325;rs112297877;rs12449792;rs117421612;rs2664008;rs11079727;rs12947764;rs2471738;rs11870844;rs56356641;rs117642368;rs62064595;rs61572747;rs62065454;rs1724422;rs113100008;rs9303521;rs8075654;rs35909029;rs12938031;rs35076622;rs242949;rs242944;rs1560312;rs3785880;rs8080903;rs242557;rs2664006;rs754593;rs2435200;rs12051901;rs9904766;rs7225002;rs11653367;rs9910284;rs147382204;rs199500;rs1563304;rs12951057;rs11650531;rs3933653;rs78033733;rs62074125;rs11079738;rs9890413;rs11658276;rs35983484;rs77478212;rs62073987;rs41444548;rs62076130;rs79553110;rs41457949;rs62064978;rs79275904;rs4534896;rs8072770;rs35085494;rs3107301	11	rs3744760;rs117421612;rs56356641;rs12951057;rs62074125;rs9890413;rs11658276;rs35983484;rs79553110;rs4534896;rs3107301
407	17:47418178:A:G	rs35587648	17	47418178	5.04846e-10	47320938	47461433	97	89	2	rs35587648;rs11655466	1	rs35587648
408	17:48232184:C:T	rs2586464	17	48232184	1.83739e-08	48203871	48232184	5	5	1	rs2586464	1	rs2586464
409	17:53206164:C:T	rs2529504	17	53206164	2.37552e-09	52997875	53271918	154	136	1	rs2529504	1	rs2529504
410	17:54390384:C:T	rs2192213	17	54390384	3.09373e-11	54175417	54404054	61	57	2	rs1367693;rs2192213	2	rs1367693;rs2192213
411	17:55368116:C:G	rs11079287	17	55368116	1.56545e-09	55360585	55393793	15	14	1	rs11079287	1	rs11079287
412	17:58901973:A:G	rs73318640	17	58901973	5.3923e-13	58813056	59287269	541	486	3	rs73318640;rs144422771;rs8075455	1	rs73318640
413	17:60636826:A:G	rs11657101	17	60636826	3.18723e-11	60636826	60720058	2	2	1	rs11657101	1	rs11657101
414	17:62991897:A:C	rs12937231	17	62991897	1.56165e-08	62968339	63061129	125	115	1	rs12937231	1	rs12937231
415	17:63947985:A:G	rs11867256	17	63947985	4.73479e-14	63774942	64125175	859	768	6	rs7214750;rs11867256;rs12942205;rs34865254;rs2193428;rs12942897	2	rs7214750;rs11867256
416	17:65977132:A:G	rs4790941	17	65977132	1.17764e-14	65822573	66098979	370	314	4	rs4790941;rs60626066;rs6504572;rs75544834	1	rs4790941
417	17:68064408:C:T	rs12602679	17	68064408	3.81593e-59	67562699	68098424	594	534	16	rs2947867;rs8068044;rs2252056;rs2189754;rs9901947;rs12949999;rs180075;rs2285569;rs12602679;rs180050;rs142464;rs180163;rs11656883;rs4411538;rs8080326;rs8064623	4	rs2947867;rs2285569;rs12602679;rs8064623
418	17:69148917:C:T	rs72866795	17	69148917	6.29527e-17	68894901	69241892	353	319	8	rs12940285;rs55757227;rs1034841;rs8066544;rs12936614;rs72866795;rs7217652;rs34171878	3	rs12940285;rs8066544;rs72866795
419	17:70001993:A:G	rs8082221	17	70001993	2.13813e-09	69965758	70115696	75	69	2	rs8082221;rs9912029	2	rs8082221;rs9912029
420	17:77781387:C:T	rs745571	17	77781387	2.64097e-08	77768654	77800743	11	10	1	rs745571	1	rs745571
421	17:78235595:A:G	rs7214019	17	78235595	4.5281e-08	78235300	78259664	31	30	1	rs7214019	1	rs7214019
422	17:79903141:C:T	rs9915229	17	79903141	4.11016e-08	79897449	79915863	44	41	1	rs9915229	1	rs9915229
423	18:19484180:C:T	rs16960907	18	19484180	2.60016e-15	18538233	19675089	405	354	8	rs16960907;rs8096762;rs78054198;rs2850576;rs10164091;rs1539864;rs16961918;rs4800347	1	rs16960907
424	18:34045251:A:G	rs1790643	18	34045251	1.02423e-11	34021397	34061193	21	20	2	rs1790643;rs62086184	1	rs1790643
425	18:42425883:G:T	rs687971	18	42425883	3.2454e-13	42380627	42478492	63	56	3	rs687971;rs6507587;rs608382	1	rs687971
426	18:52872884:C:T	rs199582620	18	52872884	1.71902e-08	52837403	52922000	63	56	1	rs199582620	1	rs199582620
427	18:53384696:C:T	rs12963600	18	53384696	3.20696e-09	53197944	53389061	65	55	1	rs12963600	1	rs12963600
428	18:57386303:A:G	rs1791316	18	57386303	1.24289e-37	57378528	57448955	103	94	4	rs1791316;rs12454268;rs57496978;rs1791354	1	rs1791316
429	18:60054857:A:C	rs884205	18	60054857	4.76501e-09	60054857	60054857	1	1	1	rs884205	1	rs884205
430	18:60905500:C:T	rs17070848	18	60905500	4.81128e-15	60880562	60917177	19	16	2	rs17070848;rs7243091	1	rs17070848
431	19:4067314:C:T	rs188955288	19	4067314	1.24457e-08	4048682	4086807	33	29	1	rs188955288	1	rs188955288
432	19:11271714:A:G	rs113783450	19	11271714	3.56022e-08	11263098	11277074	16	15	1	rs113783450	1	rs113783450
433	19:13109955:C:T	rs73006822	19	13109955	7.53962e-10	13109763	13165884	4	3	1	rs73006822	1	rs73006822
434	19:18020447:A:G	rs78990594	19	18020447	7.88405e-21	17987454	18042945	52	49	3	rs78990594;rs35000426;rs112863017	1	rs78990594
435	19:33553228:C:G	rs12979164	19	33553228	3.83998e-10	33517923	33624096	182	171	2	rs12979164;rs11880141	1	rs12979164
436	19:46224557:G:T	rs7257321	19	46224557	1.79849e-08	46224557	46300848	10	10	1	rs7257321	1	rs7257321
437	20:6615197:A:G	rs6038566	20	6615197	4.18073e-68	6407511	7226483	702	652	25	rs6077004;rs6139980;rs6038492;rs13042469;rs56083061;rs71338565;rs6140008;rs6085574;rs9679882;rs6133327;rs1321440;rs6140028;rs1321432;rs6054291;rs6054314;rs1547020;rs6038566;rs2206924;rs61506360;rs1159530;rs142092;rs232656;rs80148880;rs2013619;rs4815981	5	rs6077004;rs6054291;rs6038566;rs61506360;rs1159530
438	20:11301210:A:G	rs6074279	20	11301210	2.04647e-33	10456485	11534388	485	431	20	rs694366;rs12479970;rs2423507;rs8708;rs2235811;rs78438678;rs1801140;rs34325313;rs6108653;rs6134023;rs1980853;rs6032971;rs62193287;rs6074279;rs2327370;rs6033091;rs6033100;rs60776557;rs6074298;rs1076794	6	rs694366;rs78438678;rs6134023;rs1980853;rs62193287;rs6074279
439	20:21980205:A:C	rs6047794	20	21980205	1.84527e-28	21760835	22306243	634	590	8	rs6047794;rs2224261;rs6113402;rs201564;rs145838574;rs12479782;rs804606;rs62202801	1	rs6047794
440	20:22709683:C:T	rs34675647	20	22709683	6.45721e-12	22681891	22738814	143	132	1	rs34675647	1	rs34675647
441	20:25378318:A:G	rs6083838	20	25378318	2.95447e-11	25181998	25716363	487	430	2	rs6083838;rs1888995	1	rs6083838
442	20:31348750:C:T	rs6058869	20	31348750	2.09886e-08	31329704	31400673	110	96	1	rs6058869	1	rs6058869
443	20:34019579:C:T	rs224329	20	34019579	3.70694e-27	33799280	34194243	311	271	4	rs224329;rs7280;rs34298551;rs6058247	1	rs224329
444	20:36835420:C:T	rs2345386	20	36835420	1.26337e-21	36816105	36849088	39	38	4	rs2345386;rs11907410;rs742415;rs760998	1	rs2345386
445	20:38552107:A:T	rs2224539	20	38552107	4.27863e-25	38278304	38653003	182	162	8	rs1980627;rs2224539;rs211850;rs211837;rs1467476;rs11699421;rs2208649;rs1008699	3	rs1980627;rs2224539;rs1008699
446	20:40186152:A:T	rs6102464	20	40186152	3.05217e-20	39620847	40269840	430	383	10	rs6016505;rs8121001;rs6072328;rs6065342;rs4810316;rs4810317;rs6102464;rs143186028;rs4812502;rs2903378	2	rs6016505;rs6102464
447	20:45527902:A:G	rs6066103	20	45527902	6.71839e-14	45487371	45579712	72	69	2	rs6066103;rs6090584	1	rs6066103
448	20:52448936:C:G	rs6097618	20	52448936	9.43667e-14	52411754	52468999	78	71	2	rs6097618;rs2097849	1	rs6097618
449	20:55814177:C:T	rs8116919	20	55814177	1.75185e-09	55792165	55814477	19	19	2	rs8116919;rs7352741	1	rs8116919
450	21:29340725:A:G	rs2831288	21	29340725	3.33244e-08	29330195	29415162	50	43	1	rs2831288	1	rs2831288
451	21:34169318:A:G	rs5843567	21	34169318	8.36915e-13	34144545	34183587	69	62	2	rs5843567;rs2833952	1	rs5843567
452	21:39885023:A:C	rs11088432	21	39885023	1.85359e-12	39878982	39908935	23	20	1	rs11088432	1	rs11088432
453	22:18292198:A:G	rs424607	22	18292198	6.24538e-13	18284420	18326823	58	52	2	rs424607;rs439231	1	rs424607
454	22:19750773:C:T	rs41298814	22	19750773	2.88762e-10	19750773	19769498	23	22	2	rs41298814;rs737869	1	rs41298814
455	22:21107153:C:T	rs2329583	22	21107153	8.58139e-16	21019125	21312429	380	333	4	rs2329583;rs11705170;rs95944;rs13057428	1	rs2329583
456	22:21983260:A:G	rs2298429	22	21983260	3.58377e-08	21916166	21985094	98	90	1	rs2298429	1	rs2298429
457	22:28038356:A:G	rs134016	22	28038356	1.62849e-10	28010956	28039203	26	25	1	rs134016	1	rs134016
458	22:28540492:A:G	rs9608667	22	28540492	2.6996e-08	28366363	29129741	412	367	2	rs9608667;rs149041077	2	rs9608667;rs149041077
459	22:37462936:A:G	rs855791	22	37462936	9.32105e-10	37445668	37470604	8	8	1	rs855791	1	rs855791
460	22:38138379:C:G	rs4396807	22	38138379	2.18371e-16	38103545	38217061	110	101	2	rs4396807;rs5756825	1	rs4396807
461	22:40676986:A:T	rs5750929	22	40676986	8.19233e-10	40544337	40720963	153	134	1	rs5750929	1	rs5750929
462	22:45728370:A:G	rs6007594	22	45728370	1.27128e-10	45696695	45852513	123	107	2	rs6007594;rs6006752	1	rs6007594
463	22:46246890:A:G	rs2157314	22	46246890	3.37145e-10	46149099	46247222	12	11	2	rs2157314;rs763010	1	rs2157314
