## Supplementary Data 4 for "Efficient multi-phenotype genome-wide analysis identifies genetic associations for unsupervised deep-learning-derived high-dimensional brain imaging phenotypes"

### Sheet: T1_JAGWAS_genes
T1 mapped genes list of replicated loci (JAGWAS)
ensg	symbol	chr	start	end	strand	type	entrezID	HUGO	pLI	ncRVIS	posMapSNPs	posMapMaxCADD	eqtlMapSNPs	eqtlMapminP	eqtlMapminQ	eqtlMapts	eqtlDirection	minGwasP	IndSigSNPs	GenomicLocus
ENSG00000077549	CAPZB	1	19665267	19812066	-1	protein_coding	832	CAPZB	0.59216	NA	1	0.888	0	NA	NA	NA	NA	2.38311e-05	rs12408663	2
ENSG00000270136	MINOS1-NBL1	1	19923473	19984549	1	protein_coding	100532736	MINOS1-NBL1	0.068108	NA	21	11.2	0	NA	NA	NA	NA	2.30174e-15	rs12408663	2
ENSG00000173436	MINOS1	1	19923477	19956314	1	protein_coding	440574	MINOS1	0.34888	1.75005	19	11.2	0	NA	NA	NA	NA	1.75851e-14	rs12408663	2
ENSG00000158747	NBL1	1	19967048	19984945	1	protein_coding	100532736	NBL1	0.108865	0.249445	10	5.956	18	1.95352e-06	6.22696e-08	GTEx/v8/Brain_Caudate_basal_ganglia:GTEx/v8/Brain_Putamen_basal_ganglia	NA	2.30174e-15	rs12408663	2
ENSG00000142789	CELA3A	1	22328149	22339032	1	protein_coding	10136	CELA3A	9.82225e-08	1.79603	2	6.103	0	NA	NA	NA	NA	NA	rs55938609	3
ENSG00000070831	CDC42	1	22379120	22419437	1	protein_coding	998	CDC42	0.656574	-0.512764	16	10.58	0	NA	NA	NA	NA	4.15407e-06	rs55938609;rs10737462	3
ENSG00000162552	WNT4	1	22443798	22470462	-1	protein_coding	54361	WNT4	0.153838	0.856327	14	20.3	0	NA	NA	NA	NA	4.05055e-08	rs10737462;rs55938609	3
ENSG00000127603	MACF1	1	39546988	39952849	1	protein_coding	23499	MACF1	1	-0.44543	19	12.89	0	NA	NA	NA	NA	2.26051e-07	rs72663521	4
ENSG00000183682	BMP8A	1	39957318	39991607	1	protein_coding	353500	BMP8A	0.456963	NA	13	12.28	60	1.04185e-06	0.000165651	GTEx/v8/Brain_Hippocampus:GTEx/v8/Brain_Spinal_cord_cervical_c-1	NA	1.16938e-07	rs72663521	4
ENSG00000090621	PABPC4	1	40026488	40042462	-1	protein_coding	100996696	PABPC4	0.992493	NA	20	20.6	0	NA	NA	NA	NA	1.74578e-07	rs72663521	4
ENSG00000163909	HEYL	1	40089825	40105617	-1	protein_coding	26508	HEYL	6.80881e-07	-0.347854	5	5.088	0	NA	NA	NA	NA	1.21407e-06	rs72663521	4
ENSG00000123473	STIL	1	47715811	47779819	-1	protein_coding	6491	STIL	0.202688	-0.12975	62	15.92	0	NA	NA	NA	NA	2.13842e-12	rs12119783;rs61784776;rs6588196	5
ENSG00000162368	CMPK1	1	47799469	47844511	1	protein_coding	51727	CMPK1	0.319274	-0.0429604	53	10.79	105	4.011e-06	0.00232457	GTEx/v8/Brain_Caudate_basal_ganglia:GTEx/v8/Brain_Frontal_Cortex_BA9	NA	1.05586e-16	rs12119783;rs61784776	5
ENSG00000186790	FOXE3	1	47881744	47883723	1	protein_coding	2301	FOXE3	NA	-0.345112	25	15.62	123	1.87691e-12	1.27729e-08	GTEx/v8/Brain_Cerebellar_Hemisphere:GTEx/v8/Brain_Cerebellum:GTEx/v8/Brain_Frontal_Cortex_BA9	NA	1.06463e-17	rs7552140;rs12119783;rs1572546;rs6588196	5
ENSG00000186564	FOXD2	1	47901689	47906363	1	protein_coding	2306	FOXD2	NA	-0.586902	27	14.83	0	NA	NA	NA	NA	3.89519e-21	rs1572546;rs7552140;rs41290152	5
ENSG00000116678	LEPR	1	65886248	66107242	1	protein_coding	54741	LEPR	0.999805	0.927492	39	6.986	0	NA	NA	NA	NA	3.35153e-07	rs4420065	7
ENSG00000060718	COL11A1	1	103342023	103574052	-1	protein_coding	1301	COL11A1	0.999981	-0.402318	23	9.508	0	NA	NA	NA	NA	1.42416e-07	rs12722976	8
ENSG00000092607	TBX15	1	119425669	119532179	-1	protein_coding	6913	TBX15	0.877334	-0.847695	70	20.6	0	NA	NA	NA	NA	7.50915e-19	rs12410424;rs12029337;rs17023135;rs10923715;rs12408387	9
ENSG00000116874	WARS2	1	119573839	119683294	-1	protein_coding	10352	WARS2	0.601342	1.24773	93	20.7	156	1.06919e-15	1.73852e-29	GTEx/v8/Brain_Amygdala:GTEx/v8/Brain_Anterior_cingulate_cortex_BA24:GTEx/v8/Brain_Caudate_basal_ganglia:GTEx/v8/Brain_Cerebellar_Hemisphere:GTEx/v8/Brain_Cerebellum:GTEx/v8/Brain_Cortex:GTEx/v8/Brain_Frontal_Cortex_BA9:GTEx/v8/Brain_Hippocampus:GTEx/v8/Brain_Hypothalamus:GTEx/v8/Brain_Nucleus_accumbens_basal_ganglia:GTEx/v8/Brain_Putamen_basal_ganglia:GTEx/v8/Brain_Spinal_cord_cervical_c-1:GTEx/v8/Brain_Substantia_nigra	NA	7.50915e-19	rs12029337;rs17023135;rs10923715;rs12133275	9
ENSG00000143067	ZNF697	1	120162045	120190396	-1	protein_coding	90874	ZNF697	0.191081	2.02126	0	0	2	3.259e-05	0.000307111	GTEx/v8/Brain_Frontal_Cortex_BA9	NA	5.07968e-08	rs12133275	9
ENSG00000118292	C1orf54	1	150240600	150253327	1	protein_coding	79630	C1orf54	0.178652	-0.647221	1	1.254	0	NA	NA	NA	NA	3.43231e-09	rs12740679	10
ENSG00000159208	C1orf51	1	150254953	150259505	1	protein_coding	148523	C1orf51	0.804528	0.11871	1	1.254	0	NA	NA	NA	NA	3.43231e-09	rs12740679	10
ENSG00000187145	MRPS21	1	150266289	150281414	1	protein_coding	54460	MRPS21	0.35345	0.646625	1	1.254	0	NA	NA	NA	NA	3.43231e-09	rs12740679	10
ENSG00000163125	RPRD2	1	150335567	150449042	1	protein_coding	23248	RPRD2	0.999977	-0.208277	3	4.989	0	NA	NA	NA	NA	1.42073e-08	rs12740679	10
ENSG00000143374	TARS2	1	150459887	150480078	1	protein_coding	102465529	TARS2	1.87456e-08	0.846507	2	1.762	0	NA	NA	NA	NA	5.77098e-07	rs12740679	10
ENSG00000143603	KCNN3	1	154669931	154842756	-1	protein_coding	3782	KCNN3	0.864941	-0.629505	1	2.972	0	NA	NA	NA	NA	1.62946e-09	rs72704117	11
ENSG00000163348	PYGO2	1	154929502	154936329	-1	protein_coding	90780	PYGO2	0.923104	-0.525258	0	0	52	8.24632e-07	0.00635244	GTEx/v8/Brain_Substantia_nigra	NA	NA	rs12040894	11
ENSG00000163354	DCST2	1	154990996	155006257	-1	protein_coding	127579	DCST2	1.45882e-09	0.250201	2	7.326	2	3.25486e-07	3.16449e-21	GTEx/v8/Brain_Cerebellum:GTEx/v8/Brain_Cortex:GTEx/v8/Brain_Frontal_Cortex_BA9:GTEx/v8/Brain_Nucleus_accumbens_basal_ganglia	NA	1.77416e-09	rs72702251;rs72704117;rs11589479	11
ENSG00000163357	DCST1	1	155006300	155023406	1	protein_coding	149095	DCST1	3.88696e-15	NA	4	19.89	0	NA	NA	NA	NA	1.77416e-09	rs72702251;rs72704117;rs11589479	11
ENSG00000143537	ADAM15	1	155023042	155035252	1	protein_coding	8751	ADAM15	1.07719e-11	NA	3	19.89	40	1.80008e-05	6.82975e-07	GTEx/v8/Brain_Cortex:GTEx/v8/Brain_Frontal_Cortex_BA9:GTEx/v8/Brain_Hippocampus	NA	1.77416e-09	rs11589479;rs1611774;rs12040894	11
ENSG00000243364	EFNA4	1	155036207	155042029	1	protein_coding	1945	EFNA4	0.000252891	-0.595252	9	19.89	1	5.17921e-06	0.00868779	GTEx/v8/Brain_Cerebellar_Hemisphere	NA	2.16231e-14	rs11589479;rs1611774;rs72704117;rs72702251	11
ENSG00000143590	EFNA3	1	155036224	155060014	1	protein_coding	1944	EFNA3	0.180564	-0.355849	25	19.89	0	NA	NA	NA	NA	2.16231e-14	rs11589479;rs1611774;rs72704117;rs72702251;rs4625273	11
ENSG00000251246	EFNA3	1	155036224	155059283	1	protein_coding	NA	NA	NA	-0.355849	25	19.89	0	NA	NA	NA	NA	2.16231e-14	rs11589479;rs1611774;rs72704117;rs72702251;rs4625273	11
ENSG00000169242	EFNA1	1	155099936	155107333	1	protein_coding	1942	EFNA1	0.872063	0.409868	34	16.51	81	1.17372e-12	9.92182e-09	GTEx/v8/Brain_Caudate_basal_ganglia:GTEx/v8/Brain_Cerebellar_Hemisphere:GTEx/v8/Brain_Cerebellum:GTEx/v8/Brain_Cortex:GTEx/v8/Brain_Hippocampus:GTEx/v8/Brain_Hypothalamus:GTEx/v8/Brain_Nucleus_accumbens_basal_ganglia:GTEx/v8/Brain_Putamen_basal_ganglia:GTEx/v8/Brain_Spinal_cord_cervical_c-1	NA	1.20252e-09	rs1611774;rs4625273;rs9330264;rs11589479;rs2049805	11
ENSG00000169241	SLC50A1	1	155107820	155111329	1	protein_coding	55974	SLC50A1	0.13023	-0.609413	10	16.51	0	NA	NA	NA	NA	1.26729e-08	rs1611774;rs4625273	11
ENSG00000179085	DPM3	1	155112367	155113071	-1	protein_coding	54344	DPM3	0.23347	0.0321111	5	15.26	0	NA	NA	NA	NA	1.26729e-08	rs4625273;rs1611774	11
ENSG00000163463	KRTCAP2	1	155141884	155145951	-1	protein_coding	200185	KRTCAP2	0.0299705	-0.290244	16	10.44	0	NA	NA	NA	NA	1.89925e-08	rs1611774;rs4625273;rs67579710	11
ENSG00000273088	RP11-201K10.3	1	155141885	155159748	-1	protein_coding	NA	NA	NA	NA	22	14.84	0	NA	NA	NA	NA	8.81849e-10	rs1611774;rs4625273;rs67579710;rs2049805	11
ENSG00000163462	TRIM46	1	155145873	155157447	1	protein_coding	80128	TRIM46	0.998652	-0.65669	17	14.84	0	NA	NA	NA	NA	8.81849e-10	rs4625273;rs67579710;rs1611774;rs2049805	11
ENSG00000185499	MUC1	1	155158300	155162707	-1	protein_coding	4582	MUC1	0.730965	NA	8	14.84	3	2.00852e-06	0.00402982	GTEx/v8/Brain_Cerebellar_Hemisphere	NA	8.81849e-10	rs67579710;rs1611774;rs2049805;rs9330264	11
ENSG00000169231	THBS3	1	155165379	155178842	-1	protein_coding	7059	THBS3	1.20601e-08	-0.314766	18	26.6	161	2.70239e-18	2.3552e-13	GTEx/v8/Brain_Amygdala:GTEx/v8/Brain_Caudate_basal_ganglia:GTEx/v8/Brain_Cerebellar_Hemisphere:GTEx/v8/Brain_Cerebellum:GTEx/v8/Brain_Cortex:GTEx/v8/Brain_Frontal_Cortex_BA9:GTEx/v8/Brain_Nucleus_accumbens_basal_ganglia:GTEx/v8/Brain_Putamen_basal_ganglia:GTEx/v8/Brain_Spinal_cord_cervical_c-1:GTEx/v8/Brain_Substantia_nigra	NA	5.0643e-15	rs1611774;rs2049805;rs67579710;rs72704117;rs9330264;rs11589479;rs4625273;rs12040894;rs72708217	11
ENSG00000173171	MTX1	1	155178490	155183615	1	protein_coding	4580	MTX1	0.198221	-0.480958	15	26.6	0	NA	NA	NA	NA	5.0643e-15	rs2049805;rs67579710;rs72704117;rs9330264	11
ENSG00000177628	GBA	1	155204243	155214490	-1	protein_coding	2629	GBA	0.0340405	-0.785048	9	8.192	1	2.95721e-05	0.0401802	GTEx/v8/Brain_Cortex	NA	1.00291e-12	rs2049805;rs9330264;rs67579710;rs72704117;rs111360475;rs72708217;rs11589479	11
ENSG00000160767	FAM189B	1	155216996	155225274	-1	protein_coding	10712	FAM189B	0.000482815	-0.121568	2	5.295	0	NA	NA	NA	NA	1.00291e-12	rs72704117;rs111360475;rs72708217	11
ENSG00000116521	SCAMP3	1	155225770	155232221	-1	protein_coding	10067	SCAMP3	0.0128944	-0.249766	1	0.234	0	NA	NA	NA	NA	4.75777e-11	rs111360475	11
ENSG00000176444	CLK2	1	155232659	155248282	-1	protein_coding	1196	CLK2	0.999953	NA	1	0.234	0	NA	NA	NA	NA	4.75777e-11	rs111360475	11
ENSG00000143630	HCN3	1	155247374	155259639	1	protein_coding	57657	HCN3	0.0150934	0.374943	1	2.418	121	1.80779e-06	0.0024497	GTEx/v8/Brain_Caudate_basal_ganglia:GTEx/v8/Brain_Cerebellum	NA	1.8712e-13	rs72704117;rs111360475;rs72708217;rs4625273;rs12040894	11
ENSG00000143627	PKLR	1	155259630	155271225	-1	protein_coding	5313	PKLR	1.0002e-05	0.0591956	6	6.103	0	NA	NA	NA	NA	1.8712e-13	rs72704117;rs111360475;rs72708217;rs12040894	11
ENSG00000160752	FDPS	1	155278539	155290457	1	protein_coding	2224	FDPS	0.00175128	-0.551398	12	17.53	0	NA	NA	NA	NA	2.80686e-14	rs12040894;rs72704117;rs111360475;rs72708217	11
ENSG00000160753	RUSC1	1	155290687	155300905	1	protein_coding	23623	RUSC1	0.949429	-0.575598	10	17.53	0	NA	NA	NA	NA	2.80686e-14	rs12040894;rs72704117;rs111360475;rs72708217	11
ENSG00000116539	ASH1L	1	155305059	155532598	-1	protein_coding	55870	ASH1L	1	-0.51503	74	16.53	0	NA	NA	NA	NA	2.72677e-14	rs72704117;rs111360475;rs72708217;rs12040894	11
ENSG00000125459	MSTO1	1	155579979	155718153	1	protein_coding	55154	MSTO1	0.0418045	-0.606608	63	17.48	240	1.07418e-18	5.68234e-14	GTEx/v8/Brain_Cerebellar_Hemisphere:GTEx/v8/Brain_Cerebellum	NA	3.08828e-14	rs12040894;rs111360475;rs72704117;rs72708217;rs11589479;rs9330264;rs2049805;rs4625273	11
ENSG00000163374	YY1AP1	1	155629237	155658791	-1	protein_coding	55249	YY1AP1	0.000145221	0.0404123	23	11.42	0	NA	NA	NA	NA	3.08828e-14	rs12040894;rs72704117;rs111360475;rs72708217	11
ENSG00000132676	DAP3	1	155657751	155708801	1	protein_coding	7818	DAP3	1.90763e-05	0.00156748	30	17.48	68	8.41215e-06	0.013506	GTEx/v8/Brain_Cerebellar_Hemisphere	NA	3.08828e-14	rs111360475;rs12040894;rs72704117;rs72708217	11
ENSG00000116580	GON4L	1	155719508	155829191	-1	protein_coding	54856	GON4L	0.999999	-0.637168	46	17.48	0	NA	NA	NA	NA	2.46673e-14	rs12040894;rs72704117;rs72708217;rs111360475	11
ENSG00000132718	SYT11	1	155829300	155854990	1	protein_coding	23208	SYT11	0.80174	-1.92443	27	15.85	0	NA	NA	NA	NA	3.86142e-12	rs72704117;rs111360475;rs72708217;rs12040894	11
ENSG00000143622	RIT1	1	155867599	155881195	-1	protein_coding	6016	RIT1	0.66681	-0.183928	34	11.01	32	2.99283e-08	2.11783e-05	GTEx/v8/Brain_Cerebellar_Hemisphere:GTEx/v8/Brain_Cerebellum:GTEx/v8/Brain_Cortex	NA	2.93952e-05	rs12040894	11
ENSG00000132680	KIAA0907	1	155882834	155904191	-1	protein_coding	22889	KIAA0907	0.997114	-0.510403	27	11.01	0	NA	NA	NA	NA	1.59952e-14	rs12040894;rs72704117	11
ENSG00000173080	RXFP4	1	155911480	155912625	1	protein_coding	339403	RXFP4	0.00549582	-0.164025	11	17.1	0	NA	NA	NA	NA	1.59952e-14	rs12040894;rs72704117;rs72708217	11
ENSG00000116584	ARHGEF2	1	155916630	155976861	-1	protein_coding	9181	ARHGEF2	0.999993	-0.492254	26	17.1	0	NA	NA	NA	NA	1.59952e-14	rs12040894;rs72704117;rs72708217	11
ENSG00000163479	SSR2	1	155978839	155990750	-1	protein_coding	6746	SSR2	0.822109	-0.380458	1	10.13	23	7.29493e-07	1.86869e-05	GTEx/v8/Brain_Caudate_basal_ganglia:GTEx/v8/Brain_Putamen_basal_ganglia	NA	8.94003e-10	rs72708217;rs12040894	11
ENSG00000160803	UBQLN4	1	156005092	156023585	-1	protein_coding	56893	UBQLN4	0.997522	-0.671923	1	0.266	56	8.50915e-07	6.94683e-07	GTEx/v8/Brain_Caudate_basal_ganglia:GTEx/v8/Brain_Cerebellar_Hemisphere:GTEx/v8/Brain_Hypothalamus:GTEx/v8/Brain_Putamen_basal_ganglia	NA	4.75777e-11	rs72708217;rs1611774;rs111360475;rs12040894	11
ENSG00000116586	LAMTOR2	1	156024543	156028301	1	protein_coding	28956	LAMTOR2	0.481086	-0.350911	1	0.266	2	3.69795e-05	0.0363418	GTEx/v8/Brain_Cerebellum	NA	3.86142e-12	rs72708217;rs72704117;rs111360475	11
ENSG00000132698	RAB25	1	156030951	156040295	1	protein_coding	57111	RAB25	9.31079e-06	-0.280558	2	0.641	0	NA	NA	NA	NA	4.69822e-08	rs72708217	11
ENSG00000254726	MEX3A	1	156041804	156051789	-1	protein_coding	92312	MEX3A	0.881463	-0.805061	1	0.641	0	NA	NA	NA	NA	NA	rs72708217	11
ENSG00000160789	LMNA	1	156052364	156109880	1	protein_coding	4000	LMNA	0.993449	-0.15153	2	1.683	0	NA	NA	NA	NA	1.60085e-09	rs72708217;rs72704117	11
ENSG00000158715	SLC45A3	1	205626979	205649587	-1	protein_coding	85414	SLC45A3	0.0368495	0.153854	7	6.656	0	NA	NA	NA	NA	0.00456768	rs823096	12
ENSG00000069275	NUCKS1	1	205681947	205719404	-1	protein_coding	64710	NUCKS1	0.979238	-0.744723	26	22.8	36	3.0899e-06	0.00745526	GTEx/v8/Brain_Caudate_basal_ganglia:GTEx/v8/Brain_Cerebellum	NA	4.36293e-07	rs823096;rs708723	12
ENSG00000268313	AC119673.1	1	205682497	205684153	1	protein_coding	NA	NA	NA	NA	12	15.74	0	NA	NA	NA	NA	7.45407e-07	rs823096;rs708723	12
ENSG00000117280	RAB7L1	1	205737114	205744588	-1	protein_coding	8934	RAB7L1	0.790355	2.6528	7	9.753	48	4.66233e-14	8.6962e-10	GTEx/v8/Brain_Anterior_cingulate_cortex_BA24:GTEx/v8/Brain_Caudate_basal_ganglia:GTEx/v8/Brain_Cerebellar_Hemisphere:GTEx/v8/Brain_Cerebellum:GTEx/v8/Brain_Cortex:GTEx/v8/Brain_Frontal_Cortex_BA9:GTEx/v8/Brain_Hippocampus:GTEx/v8/Brain_Hypothalamus:GTEx/v8/Brain_Nucleus_accumbens_basal_ganglia:GTEx/v8/Brain_Putamen_basal_ganglia:GTEx/v8/Brain_Substantia_nigra	NA	3.339e-07	rs708723;rs823096	12
ENSG00000133065	SLC41A1	1	205758221	205782876	-1	protein_coding	254428	SLC41A1	0.705784	-0.91464	8	9.924	47	1.39905e-09	1.27278e-05	GTEx/v8/Brain_Caudate_basal_ganglia:GTEx/v8/Brain_Cerebellum:GTEx/v8/Brain_Cortex:GTEx/v8/Brain_Hippocampus	NA	3.339e-07	rs708723;rs823096	12
ENSG00000162877	PM20D1	1	205797150	205819260	-1	protein_coding	148811	PM20D1	1.2677e-09	-0.420392	2	1.427	48	1.41074e-20	5.11556e-15	GTEx/v8/Brain_Amygdala:GTEx/v8/Brain_Anterior_cingulate_cortex_BA24:GTEx/v8/Brain_Caudate_basal_ganglia:GTEx/v8/Brain_Cortex:GTEx/v8/Brain_Frontal_Cortex_BA9:GTEx/v8/Brain_Hippocampus:GTEx/v8/Brain_Hypothalamus:GTEx/v8/Brain_Nucleus_accumbens_basal_ganglia:GTEx/v8/Brain_Putamen_basal_ganglia:GTEx/v8/Brain_Spinal_cord_cervical_c-1:GTEx/v8/Brain_Substantia_nigra	NA	3.339e-07	rs823096;rs708723	12
ENSG00000082482	KCNK2	1	215179118	215410436	1	protein_coding	3776	KCNK2	0.339843	-0.115908	116	19.28	0	NA	NA	NA	NA	8.85986e-17	rs543029;rs2841595;rs12403837;rs755576;rs74533295;rs2601645;rs115769130	13
ENSG00000240857	RDH14	2	18735989	18741946	-1	protein_coding	57665	RDH14	0.232943	-0.659488	2	4.765	0	NA	NA	NA	NA	6.95483e-07	rs2346136	15
ENSG00000250741	NT5C1B-RDH14	2	18736811	18770830	-1	protein_coding	100526794	NT5C1B-RDH14	5.06963e-05	NA	2	4.765	0	NA	NA	NA	NA	6.95483e-07	rs2346136	15
ENSG00000185013	NT5C1B	2	18737050	18770838	-1	protein_coding	100526794	NT5C1B	3.45087e-05	-0.0181981	2	4.765	0	NA	NA	NA	NA	6.95483e-07	rs2346136	15
ENSG00000115155	OTOF	2	26680071	26781566	-1	protein_coding	9381	OTOF	4.326e-25	0.460679	0	0	9	5.77097e-06	0.00830349	GTEx/v8/Brain_Caudate_basal_ganglia	NA	3.98344e-07	rs11121	16
ENSG00000157851	DPYSL5	2	27070615	27173219	1	protein_coding	56896	DPYSL5	0.998332	-1.35954	98	18.97	187	7.74938e-12	4.52489e-12	GTEx/v8/Brain_Amygdala:GTEx/v8/Brain_Cerebellar_Hemisphere:GTEx/v8/Brain_Cerebellum:GTEx/v8/Brain_Cortex:GTEx/v8/Brain_Frontal_Cortex_BA9:GTEx/v8/Brain_Hippocampus:GTEx/v8/Brain_Putamen_basal_ganglia:GTEx/v8/Brain_Spinal_cord_cervical_c-1:GTEx/v8/Brain_Substantia_nigra	NA	1.20076e-08	rs11904656;rs1866560;rs11121	16
ENSG00000084764	MAPRE3	2	27193480	27250064	1	protein_coding	22924	MAPRE3	0.799864	-0.767319	51	15.81	0	NA	NA	NA	NA	3.75989e-08	rs11904656;rs1866560	16
ENSG00000119777	TMEM214	2	27255778	27264563	1	protein_coding	54867	TMEM214	0.00116736	-0.517228	12	15.81	0	NA	NA	NA	NA	4.35329e-08	rs1866560;rs11904656	16
ENSG00000084693	AGBL5	2	27265232	27293490	1	protein_coding	60509	AGBL5	0.0206949	-0.378651	22	16.07	0	NA	NA	NA	NA	1.64378e-08	rs1866560;rs11904656	16
ENSG00000228474	OST4	2	27293340	27294641	-1	protein_coding	100128731	OST4	NA	NA	14	16.07	0	NA	NA	NA	NA	1.64378e-08	rs1866560;rs11904656	16
ENSG00000138080	EMILIN1	2	27301435	27309271	1	protein_coding	11117	EMILIN1	0.00521656	NA	20	18.13	0	NA	NA	NA	NA	1.64378e-08	rs1866560;rs11904656	16
ENSG00000138030	KHK	2	27309615	27323640	1	protein_coding	3795	KHK	5.36079e-05	NA	22	19.29	186	4.43292e-10	4.20626e-06	GTEx/v8/Brain_Caudate_basal_ganglia:GTEx/v8/Brain_Cortex:GTEx/v8/Brain_Nucleus_accumbens_basal_ganglia:GTEx/v8/Brain_Putamen_basal_ganglia	NA	1.20076e-08	rs1866560;rs11904656	16
ENSG00000138028	CGREF1	2	27321757	27341995	-1	protein_coding	10669	CGREF1	5.50291e-08	0.491986	32	19.29	0	NA	NA	NA	NA	1.20076e-08	rs1866560;rs11904656;rs11121	16
ENSG00000143994	ABHD1	2	27346682	27353680	1	protein_coding	84696	ABHD1	1.06027e-21	-0.251069	13	10.39	0	NA	NA	NA	NA	1.9968e-08	rs1866560;rs11904656;rs11121	16
ENSG00000138073	PREB	2	27353624	27357543	-1	protein_coding	10113	PREB	0.00189836	-0.154459	9	10.39	0	NA	NA	NA	NA	3.98344e-07	rs1866560;rs11904656;rs11121	16
ENSG00000186143	C2orf53	2	27359723	27362278	-1	protein_coding	339779	C2orf53	1.54927e-09	0.624914	7	10.39	0	NA	NA	NA	NA	3.98344e-07	rs11121	16
ENSG00000163792	TCF23	2	27371872	27376378	1	protein_coding	150921	TCF23	0.000503312	-0.683069	7	6.937	0	NA	NA	NA	NA	NA	rs11121	16
ENSG00000138002	IFT172	2	27667238	27712656	-1	protein_coding	26160	IFT172	2.29012e-18	-0.505255	0	0	3	7.63749e-05	0.0438622	GTEx/v8/Brain_Cerebellum	NA	3.28474e-08	rs11904656	16
ENSG00000205221	VIT	2	36923833	37041935	1	protein_coding	5212	VIT	4.91296e-22	0.268291	7	13.38	0	NA	NA	NA	NA	2.67457e-08	rs4670629	17
ENSG00000268688	AC007382.1	2	37068327	37068530	-1	protein_coding	NA	NA	NA	NA	7	10.39	0	NA	NA	NA	NA	3.13595e-14	rs62132522;rs11124556	17
ENSG00000115808	STRN	2	37070783	37193615	-1	protein_coding	6801	STRN	0.969336	-1.21921	78	14.17	0	NA	NA	NA	NA	4.4818e-15	rs62132522;rs11124556;rs58370258	17
ENSG00000008869	HEATR5B	2	37195526	37311485	-1	protein_coding	54497	HEATR5B	8.10479e-10	-0.120442	45	14.17	0	NA	NA	NA	NA	2.84658e-12	rs58370258;rs62132522;rs11124556	17
ENSG00000178021	TSPYL6	2	54480315	54483409	-1	protein_coding	388951	TSPYL6	0.58166	0.521741	0	0	71	5.42195e-06	0.00520907	GTEx/v8/Brain_Frontal_Cortex_BA9	NA	1.59748e-07	rs78496188	19
ENSG00000177994	C2orf73	2	54557171	54610879	1	protein_coding	129852	C2orf73	0.000860168	0.504664	7	20.3	0	NA	NA	NA	NA	6.37206e-07	rs111902768;rs11898505	19
ENSG00000115306	SPTBN1	2	54683422	54896812	1	protein_coding	6711	SPTBN1	1	0.108324	162	19.88	112	1.74256e-07	0.000902098	GTEx/v8/Brain_Cerebellar_Hemisphere:GTEx/v8/Brain_Cortex:GTEx/v8/Brain_Nucleus_accumbens_basal_ganglia	NA	1.5106e-12	rs11898505;rs78496188	19
ENSG00000214595	EML6	2	54950636	55199157	1	protein_coding	400954	EML6	0.443032	0.841629	26	17.69	0	NA	NA	NA	NA	3.20604e-07	rs78496188	19
ENSG00000163001	CCDC104	2	55746740	55773015	1	protein_coding	112942	CCDC104	0.000457853	-0.771212	0	0	13	2.89323e-05	0.000437781	GTEx/v8/Brain_Cerebellum	NA	5.37059e-07	rs78496188	19
ENSG00000119866	BCL11A	2	60678302	60780702	-1	protein_coding	53335	BCL11A	0.829	-2.0339	8	6.86	0	NA	NA	NA	NA	1.57838e-11	rs12464462;rs13019832	20
ENSG00000198914	POU3F3	2	105471969	105476929	1	protein_coding	5455	POU3F3	NA	-1.31869	2	14.25	0	NA	NA	NA	NA	NA	rs745249	23
ENSG00000163012	ZSWIM2	2	187692562	187713935	-1	protein_coding	151112	ZSWIM2	5.13769e-10	-0.00468364	0	0	76	3.25042e-05	0.0346681	GTEx/v8/Brain_Nucleus_accumbens_basal_ganglia	NA	9.37224e-09	rs1881285	26
ENSG00000064989	CALCRL	2	188207856	188313187	-1	protein_coding	10203	CALCRL	0.926325	0.904925	104	17.83	255	4.7066e-08	2.83797e-05	GTEx/v8/Brain_Cerebellar_Hemisphere:GTEx/v8/Brain_Cerebellum	NA	9.37224e-09	rs1881285;rs62172372	26
ENSG00000003436	TFPI	2	188328957	188430487	-1	protein_coding	7035	TFPI	0.025323	-0.447554	50	19.04	0	NA	NA	NA	NA	1.85508e-07	rs1881285;rs62172372	26
ENSG00000065413	ANKRD44	2	197831741	198175897	-1	protein_coding	91526	ANKRD44	0.775903	NA	0	0	6	0.000147741	0.0402321	GTEx/v8/Brain_Cerebellar_Hemisphere	NA	2.20508e-06	rs1976772	27
ENSG00000115524	SF3B1	2	198254508	198299815	-1	protein_coding	23451	SF3B1	1	-0.619089	24	18.96	323	9.07366e-09	3.01613e-05	GTEx/v8/Brain_Caudate_basal_ganglia:GTEx/v8/Brain_Cerebellar_Hemisphere:GTEx/v8/Brain_Cerebellum:GTEx/v8/Brain_Hypothalamus	NA	7.72205e-08	rs1976772	27
ENSG00000115520	COQ10B	2	198318147	198340032	1	protein_coding	80219	COQ10B	0.140033	-0.989156	7	9.007	0	NA	NA	NA	NA	3.32632e-06	rs1976772	27
ENSG00000144381	HSPD1	2	198351305	198381461	-1	protein_coding	3329	HSPD1	0.985208	-0.813832	16	18.44	0	NA	NA	NA	NA	2.20508e-06	rs1976772	27
ENSG00000115541	HSPE1	2	198364718	198368181	1	protein_coding	3336	HSPE1	0.787528	-0.835658	10	18.44	0	NA	NA	NA	NA	2.20508e-06	rs1976772	27
ENSG00000270757	HSPE1-MOB4	2	198365137	198415450	1	protein_coding	100529241	HSPE1-MOB4	0.889798	NA	26	18.44	0	NA	NA	NA	NA	2.20508e-06	rs1976772	27
ENSG00000115540	MOB4	2	198380295	198418423	1	protein_coding	100529241	MOB4	0.777833	-1.62684	22	15.71	0	NA	NA	NA	NA	2.22533e-06	rs1976772	27
ENSG00000162944	RFTN2	2	198432948	198540769	-1	protein_coding	130132	RFTN2	0.00207696	0.166398	67	13.6	0	NA	NA	NA	NA	3.27666e-07	rs1976772	27
ENSG00000222017	AC011997.1	2	198557830	198639547	1	protein_coding	NA	NA	NA	NA	36	12.07	0	NA	NA	NA	NA	1.33727e-07	rs1976772	27
ENSG00000247626	MARS2	2	198570087	198573113	1	protein_coding	92935	MARS2	1.41647e-06	-0.302062	13	12.07	0	NA	NA	NA	NA	1.33727e-07	rs1976772	27
ENSG00000152430	BOLL	2	198591603	198651486	-1	protein_coding	66037	BOLL	0.00790218	-1.24188	22	8.351	0	NA	NA	NA	NA	9.3115e-08	rs1976772	27
ENSG00000115896	PLCL1	2	198669426	199437305	1	protein_coding	5334	PLCL1	0.0110524	NA	158	15.42	0	NA	NA	NA	NA	7.72205e-08	rs1976772	27
ENSG00000119042	SATB2	2	200134223	200335989	-1	protein_coding	23314	SATB2	0.999563	-1.16977	3	22.3	0	NA	NA	NA	NA	1.74493e-07	rs13014796;rs6739539	28
ENSG00000197756	RPL37A	2	217362912	217443903	1	protein_coding	6168	RPL37A	0.00477077	1.39405	8	6.647	0	NA	NA	NA	NA	8.82864e-11	rs60603116	29
ENSG00000011376	LARS2	3	45429998	45590913	1	protein_coding	23395	LARS2	2.60644e-07	-0.65665	3	5.568	0	NA	NA	NA	NA	2.57722e-08	rs73058498	31
ENSG00000144791	LIMD1	3	45596886	45727830	1	protein_coding	8994	LIMD1	0.127771	0.27358	0	0	8	2.71142e-07	6.61512e-13	GTEx/v8/Brain_Frontal_Cortex_BA9:GTEx/v8/Brain_Nucleus_accumbens_basal_ganglia	NA	1.19301e-12	rs73058498	31
ENSG00000211456	SACM1L	3	45730548	45786916	1	protein_coding	22908	SACM1L	0.721902	-0.340039	6	9.73	0	NA	NA	NA	NA	1.19301e-12	rs73058498	31
ENSG00000163817	SLC6A20	3	45796942	45838027	-1	protein_coding	54716	SLC6A20	6.44898e-10	0.251559	5	25.4	0	NA	NA	NA	NA	2.74782e-12	rs73058498	31
ENSG00000151276	MAGI1	3	65339200	66024509	-1	protein_coding	9223	MAGI1	0.999616	-0.0225571	11	16.75	0	NA	NA	NA	NA	8.10498e-12	rs58970106;rs76207096	32
ENSG00000114861	FOXP1	3	71003844	71633140	-1	protein_coding	27086	FOXP1	0.999751	-0.0806505	105	19.47	0	NA	NA	NA	NA	4.45166e-09	rs831435;rs7624274	1 day, 9:34:00
ENSG00000044524	EPHA3	3	89156674	89531284	1	protein_coding	2042	EPHA3	0.015686	-0.110284	261	22.3	347	5.10725e-08	0.000131411	GTEx/v8/Brain_Cerebellum	NA	2.76035e-23	rs6551410;rs6419884;rs73139133;rs7650184;rs73153260;rs7433880;rs1520594	35
ENSG00000184500	PROS1	3	93591881	93692910	-1	protein_coding	5627	PROS1	0.000209234	-0.863077	11	2.917	0	NA	NA	NA	NA	2.15354e-09	rs62266110	36
ENSG00000169379	ARL13B	3	93698983	93774512	1	protein_coding	200894	ARL13B	1.39145e-06	-0.87234	9	11.21	0	NA	NA	NA	NA	9.01744e-10	rs62266110;rs73156375	36
ENSG00000178750	STX19	3	93733213	93747454	-1	protein_coding	415117	STX19	1.15387e-05	-0.312778	2	2.214	41	3.21735e-10	1.38596e-06	GTEx/v8/Brain_Amygdala:GTEx/v8/Brain_Caudate_basal_ganglia:GTEx/v8/Brain_Cerebellum:GTEx/v8/Brain_Nucleus_accumbens_basal_ganglia:GTEx/v8/Brain_Putamen_basal_ganglia:GTEx/v8/Brain_Spinal_cord_cervical_c-1:GTEx/v8/Brain_Substantia_nigra	NA	2.58068e-13	rs62266110;rs73156375	36
ENSG00000178700	DHFRL1	3	93766680	93782233	-1	protein_coding	200895	DHFRL1	0.102598	-1.65954	4	11.21	39	1.21393e-05	0.000369738	GTEx/v8/Brain_Amygdala:GTEx/v8/Brain_Anterior_cingulate_cortex_BA24:GTEx/v8/Brain_Caudate_basal_ganglia	NA	5.07457e-10	rs62266110;rs73156375	36
ENSG00000178694	NSUN3	3	93781760	93847389	1	protein_coding	63899	NSUN3	2.56992e-07	-0.600728	7	11.21	0	NA	NA	NA	NA	6.14971e-10	rs62266110;rs73156375	36
ENSG00000181322	NME9	3	137980279	138048728	-1	protein_coding	347736	NME9	2.62521e-05	-0.735644	0	0	3	2.21826e-05	1.03484e-11	GTEx/v8/Brain_Frontal_Cortex_BA9	NA	4.55898e-13	rs2625077;rs1851265	38
ENSG00000206260	PRR23A	3	138722804	138725110	-1	protein_coding	729627	PRR23A	0.0180799	-0.400505	8	14.39	0	NA	NA	NA	NA	2.42987e-11	rs1851265	38
ENSG00000175110	MRPS22	3	138724648	139076065	1	protein_coding	56945	MRPS22	6.39409e-05	NA	49	14.39	0	NA	NA	NA	NA	9.72859e-13	rs1851265;rs2625077	38
ENSG00000184814	PRR23B	3	138737873	138739768	-1	protein_coding	389151	PRR23B	0.00253402	-1.08126	13	14.39	0	NA	NA	NA	NA	1.944e-12	rs1851265;rs2625077	38
ENSG00000233701	PRR23C	3	138760944	138763734	-1	protein_coding	389152	PRR23C	0.000636018	0.459235	17	8.181	0	NA	NA	NA	NA	1.25946e-12	rs2625077;rs1851265	38
ENSG00000174963	ZIC4	3	147103833	147124647	-1	protein_coding	84107	ZIC4	0.0018169	-1.43407	24	21.8	4	1.64239e-05	0.0384406	GTEx/v8/Brain_Putamen_basal_ganglia	NA	9.9563e-17	rs28690826;rs2279829;rs68153678	39
ENSG00000152977	ZIC1	3	147111209	147228080	1	protein_coding	7545	ZIC1	0.825224	-1.66416	104	21.8	0	NA	NA	NA	NA	9.9563e-17	rs68153678;rs2279829;rs28690826;rs4417835	39
ENSG00000085276	MECOM	3	168801287	169381406	-1	protein_coding	2122	MECOM	0.999085	-0.939326	2	15.91	0	NA	NA	NA	NA	6.65009e-07	rs77683650	40
ENSG00000205835	GMNC	3	190570666	190610218	-1	protein_coding	647309	GMNC	NA	1.10406	48	12.4	0	NA	NA	NA	NA	2.97448e-18	rs9818981;rs61500084	42
ENSG00000168824	NSG1	4	4349867	4420785	1	protein_coding	27065	NA	0.00453829	NA	1	3.262	0	NA	NA	NA	NA	2.98539e-07	rs7682270	43
ENSG00000168818	STX18	4	4417469	4544073	-1	protein_coding	53407	STX18	1.16779e-06	-0.884114	13	8.032	0	NA	NA	NA	NA	1.09176e-07	rs7682270	43
ENSG00000163132	MSX1	4	4861393	4865663	1	protein_coding	4487	MSX1	0.275362	NA	4	4.745	0	NA	NA	NA	NA	2.45019e-07	rs4464513	43
ENSG00000196526	AFAP1	4	7760441	7941653	-1	protein_coding	60312	AFAP1	0.376072	4.19987	88	9.666	84	3.2704e-20	6.54533e-15	GTEx/v8/Brain_Cerebellar_Hemisphere:GTEx/v8/Brain_Cerebellum	NA	4.16947e-08	rs7378072;rs9994626	44
ENSG00000228919	AC097381.1	4	7940728	7942022	1	protein_coding	NA	NA	NA	NA	7	5.928	0	NA	NA	NA	NA	1.43008e-07	rs9994626;rs7378072	44
ENSG00000153064	BANK1	4	102332443	102995969	1	protein_coding	55024	BANK1	1.76433e-10	-0.305251	11	3.926	0	NA	NA	NA	NA	2.31254e-12	rs17199964;rs13101632;rs13107325	46
ENSG00000138821	SLC39A8	4	103172198	103352415	-1	protein_coding	64116	SLC39A8	0.891567	-0.202749	10	23.1	0	NA	NA	NA	NA	2.49604e-23	rs13107325;rs34333163	46
ENSG00000164161	HHIP	4	145567173	145666423	1	protein_coding	64399	HHIP	0.984618	1.50645	120	21.3	0	NA	NA	NA	NA	9.07116e-14	rs56095409;rs12511407;rs72718211;rs11727676;rs789351	47
ENSG00000164162	ANAPC10	4	145888264	146019693	-1	protein_coding	10393	ANAPC10	0.0575682	-0.695569	40	14.14	0	NA	NA	NA	NA	1.06587e-09	rs62343137;rs789351	47
ENSG00000164163	ABCE1	4	146019084	146050331	1	protein_coding	6059	ABCE1	0.999983	-1.83382	11	10.64	0	NA	NA	NA	NA	2.06487e-08	rs789351;rs62343137	47
ENSG00000164164	OTUD4	4	146031990	146101313	-1	protein_coding	54726	OTUD4	0.999916	-1.53474	20	11.14	0	NA	NA	NA	NA	6.1431e-08	rs62343137;rs789351;rs11727676	47
ENSG00000272297	RP11-215A19.2	4	187347700	187476464	-1	protein_coding	NA	NA	NA	NA	38	12.83	0	NA	NA	NA	NA	6.57848e-16	rs62348895	49
ENSG00000133401	PDZD2	5	31639517	32111037	1	protein_coding	23037	PDZD2	0.999645	-0.943033	2	9.777	0	NA	NA	NA	NA	3.53162e-07	rs58808503	50
ENSG00000070193	FGF10	5	44303646	44389808	-1	protein_coding	2255	FGF10	0.858815	-0.198267	1	3.759	0	NA	NA	NA	NA	7.22758e-08	rs1351637	51
ENSG00000205302	SNX2	5	122110691	122165803	1	protein_coding	6643	SNX2	0.997941	-0.365485	118	21.1	0	NA	NA	NA	NA	2.11465e-11	rs3776191;rs3897978;rs1460039;rs62377434;rs78549138	55
ENSG00000064652	SNX24	5	122179134	122365049	1	protein_coding	28966	SNX24	0.00139281	-0.205893	389	22.9	0	NA	NA	NA	NA	2.85921e-14	rs62377434;rs3897978;rs1460039;rs3776191;rs78549138	55
ENSG00000168938	PPIC	5	122358945	122372436	-1	protein_coding	5480	PPIC	0.000967993	0.163391	38	22.9	0	NA	NA	NA	NA	1.52798e-12	rs3897978;rs62377434;rs78549138	55
ENSG00000061455	PRDM6	5	122424816	122529960	1	protein_coding	93166	PRDM6	NA	-0.0963212	68	21.5	0	NA	NA	NA	NA	1.86531e-11	rs72800825;rs66501867;rs463106;rs456467	55
ENSG00000168944	CEP120	5	122680579	122759286	-1	protein_coding	153241	CEP120	4.34471e-11	-0.528865	81	18.81	0	NA	NA	NA	NA	7.35585e-07	rs6890376	55
ENSG00000138829	FBN2	5	127593601	127994878	-1	protein_coding	2201	FBN2	1	0.322457	449	19	438	1.24418e-12	4.86533e-08	GTEx/v8/Brain_Cortex:GTEx/v8/Brain_Frontal_Cortex_BA9:GTEx/v8/Brain_Hypothalamus:GTEx/v8/Brain_Nucleus_accumbens_basal_ganglia:GTEx/v8/Brain_Putamen_basal_ganglia:GTEx/v8/Brain_Spinal_cord_cervical_c-1:GTEx/v8/Brain_Substantia_nigra	NA	4.65743e-08	rs78401029;rs112125261	56
ENSG00000113396	SLC27A6	5	127873706	128369335	1	protein_coding	28965	SLC27A6	2.85883e-09	0.536585	370	19	0	NA	NA	NA	NA	4.65743e-08	rs78401029;rs112125261	56
ENSG00000158985	CDC42SE2	5	130581186	130734140	1	protein_coding	56990	CDC42SE2	0.753729	-0.225977	0	0	72	3.17735e-08	0.000131645	GTEx/v8/Brain_Frontal_Cortex_BA9:GTEx/v8/Brain_Putamen_basal_ganglia	NA	7.85142e-08	rs12521097	57
ENSG00000158987	RAPGEF6	5	130759614	130970929	-1	protein_coding	51735	RAPGEF6	0.998026	-0.743539	0	0	55	1.69703e-05	0.0211227	GTEx/v8/Brain_Putamen_basal_ganglia	NA	2.61602e-09	rs441969	57
ENSG00000164398	ACSL6	5	131142683	131347936	-1	protein_coding	23305	ACSL6	0.0885623	-1.29258	5	10.21	1	0.000168053	1.85626e-08	GTEx/v8/Brain_Cortex	NA	0.000264133	rs12521097;rs441969	57
ENSG00000164399	IL3	5	131396222	131398897	1	protein_coding	3562	IL3	3.72136e-09	-0.398765	9	14.89	0	NA	NA	NA	NA	8.87448e-06	rs12521097	57
ENSG00000164400	CSF2	5	131409483	131411859	1	protein_coding	1437	CSF2	0.803849	-0.384982	14	14.89	0	NA	NA	NA	NA	8.61841e-07	rs12521097	57
ENSG00000072682	P4HA2	5	131527531	131631008	-1	protein_coding	101927705	P4HA2	6.46128e-05	-0.308598	89	14.94	176	8.78821e-11	5.50677e-07	GTEx/v8/Brain_Cerebellar_Hemisphere:GTEx/v8/Brain_Cerebellum:GTEx/v8/Brain_Putamen_basal_ganglia	NA	2.61602e-09	rs12521097;rs441969	57
ENSG00000131435	PDLIM4	5	131593364	131609147	1	protein_coding	8572	PDLIM4	0.924089	-0.0661677	25	14.94	252	4.50018e-13	5.13304e-12	GTEx/v8/Brain_Anterior_cingulate_cortex_BA24:GTEx/v8/Brain_Cortex:GTEx/v8/Brain_Frontal_Cortex_BA9:GTEx/v8/Brain_Hypothalamus	NA	2.61602e-09	rs12521097;rs441969	57
ENSG00000197208	SLC22A4	5	131630136	131679899	1	protein_coding	6583	SLC22A4	4.64079e-06	-0.515619	83	13.88	66	3.9664e-05	0.0180128	GTEx/v8/Brain_Cerebellum	NA	4.8434e-09	rs12521097;rs441969	57
ENSG00000197375	SLC22A5	5	131705444	131731306	1	protein_coding	6584	SLC22A5	4.9e-09	0.858089	58	21.7	136	2.57545e-11	1.88138e-07	GTEx/v8/Brain_Cerebellar_Hemisphere:GTEx/v8/Brain_Cerebellum:GTEx/v8/Brain_Nucleus_accumbens_basal_ganglia:GTEx/v8/Brain_Putamen_basal_ganglia	NA	2.61602e-09	rs441969;rs12521097	57
ENSG00000197536	C5orf56	5	131746328	131811736	1	protein_coding	NA	C5orf56	0.107649	NA	4	9.904	76	2.21253e-07	1.05226e-12	GTEx/v8/Brain_Caudate_basal_ganglia:GTEx/v8/Brain_Cerebellar_Hemisphere:GTEx/v8/Brain_Cerebellum:GTEx/v8/Brain_Cortex:GTEx/v8/Brain_Frontal_Cortex_BA9:GTEx/v8/Brain_Hippocampus:GTEx/v8/Brain_Nucleus_accumbens_basal_ganglia	NA	4.8434e-09	rs441969;rs12521097	57
ENSG00000169194	IL13	5	131991955	131996802	1	protein_coding	3596	IL13	0.0257147	0.123554	0	0	28	5.06742e-06	0.0120585	GTEx/v8/Brain_Nucleus_accumbens_basal_ganglia	NA	6.63585e-09	rs12521097;rs441969	57
ENSG00000131437	KIF3A	5	132028320	132073330	-1	protein_coding	11127	KIF3A	0.992416	-0.460356	0	0	1	2.09202e-05	0.0331726	GTEx/v8/Brain_Cerebellar_Hemisphere	NA	NA	rs441969	57
ENSG00000132570	PCBD2	5	134240596	134343649	1	protein_coding	84105	PCBD2	0.0030626	-2.23898	25	19.89	0	NA	NA	NA	NA	7.951e-10	rs4264982;rs115710080	58
ENSG00000152705	CATSPER3	5	134303596	134347392	1	protein_coding	347732	CATSPER3	0.000487202	-0.229062	33	19.89	0	NA	NA	NA	NA	7.951e-10	rs4264982;rs115710080	58
ENSG00000069011	PITX1	5	134363425	134370503	-1	protein_coding	5307	PITX1	0.273516	NA	54	20.6	0	NA	NA	NA	NA	1.65023e-10	rs4264982;rs115710080	58
ENSG00000224186	C5orf66	5	134368970	134691744	1	protein_coding	100996485	C5orf66	0.00111547	NA	43	20.6	0	NA	NA	NA	NA	1.65023e-10	rs4264982;rs115710080	58
ENSG00000171604	CXXC5	5	139026884	139063467	1	protein_coding	51523	CXXC5	0.795355	NA	38	18.15	0	NA	NA	NA	NA	2.67982e-08	rs3822742	59
ENSG00000120149	MSX2	5	174151536	174157896	1	protein_coding	4488	MSX2	0.421492	1.51024	15	22.4	0	NA	NA	NA	NA	2.09168e-07	rs2048152	62
ENSG00000153162	BMP6	6	7727030	7881655	1	protein_coding	654	BMP6	0.895082	-0.00516926	36	14.38	0	NA	NA	NA	NA	2.18136e-14	rs9328442;rs3799537;rs72829248	63
ENSG00000239264	TXNDC5	6	7881483	8026646	-1	protein_coding	81567	TXNDC5	1.78543e-06	-0.0582922	28	14.05	0	NA	NA	NA	NA	2.18136e-14	rs3799537;rs72829248	63
ENSG00000259040	BLOC1S5-TXNDC5	6	7881755	8064597	-1	protein_coding	NA	BLOC1S5-TXNDC5	NA	NA	27	14.05	0	NA	NA	NA	NA	4.03498e-14	rs3799537;rs72829248	63
ENSG00000158373	HIST1H2BD	6	26158349	26171577	1	protein_coding	3017	HIST1H2BD	0.000277979	-0.0152977	1	2.736	0	NA	NA	NA	NA	0.000120511	rs35565446	64
ENSG00000197697	HIST1H2BE	6	26183958	26184454	1	protein_coding	8347	HIST1H2BE	0.000307872	0.445738	2	2.736	0	NA	NA	NA	NA	9.28909e-05	rs35565446	64
ENSG00000188987	HIST1H4D	6	26188938	26189304	-1	protein_coding	554313	HIST1H4D	0.0022643	0.870145	1	1.997	0	NA	NA	NA	NA	9.28909e-05	rs35565446	64
ENSG00000197409	HIST1H3D	6	26197068	26199521	-1	protein_coding	8968	HIST1H3D	0.0111951	NA	2	4.339	0	NA	NA	NA	NA	7.22495e-05	rs35565446	64
ENSG00000196866	HIST1H2AD	6	26199079	26199471	-1	protein_coding	3013	HIST1H2AD	3.99677e-05	0.287759	2	4.339	0	NA	NA	NA	NA	7.22495e-05	rs35565446	64
ENSG00000197846	HIST1H2BF	6	26199748	26200942	1	protein_coding	8347	HIST1H2BF	0.00030002	0.851063	1	4.339	0	NA	NA	NA	NA	7.22495e-05	rs35565446	64
ENSG00000198518	HIST1H4E	6	26204858	26206266	1	protein_coding	554313	HIST1H4E	0.000642251	1.83578	1	4.339	0	NA	NA	NA	NA	7.22495e-05	rs35565446	64
ENSG00000256018	HIST1H3G	6	26271146	26271612	-1	protein_coding	8968	HIST1H3G	1.71006e-05	0.23442	1	2.341	0	NA	NA	NA	NA	2.33991e-05	rs35565446	64
ENSG00000168242	HIST1H2BI	6	26273144	26273622	1	protein_coding	8347	HIST1H2BI	0.138012	-0.249748	1	2.341	0	NA	NA	NA	NA	2.33991e-05	rs35565446	64
ENSG00000186470	BTN3A2	6	26365387	26378546	1	protein_coding	11118	BTN3A2	0.000124519	2.20791	75	9.653	233	3.54388e-28	8.57842e-22	GTEx/v8/Brain_Amygdala:GTEx/v8/Brain_Anterior_cingulate_cortex_BA24:GTEx/v8/Brain_Caudate_basal_ganglia:GTEx/v8/Brain_Cerebellar_Hemisphere:GTEx/v8/Brain_Cerebellum:GTEx/v8/Brain_Cortex:GTEx/v8/Brain_Frontal_Cortex_BA9:GTEx/v8/Brain_Hippocampus:GTEx/v8/Brain_Hypothalamus:GTEx/v8/Brain_Nucleus_accumbens_basal_ganglia:GTEx/v8/Brain_Putamen_basal_ganglia:GTEx/v8/Brain_Spinal_cord_cervical_c-1:GTEx/v8/Brain_Substantia_nigra	NA	1.28626e-07	rs35565446;rs9393908	64
ENSG00000124508	BTN2A2	6	26383324	26395102	1	protein_coding	10385	BTN2A2	0.000150288	1.01572	26	8.783	12	0.000118503	1.16266e-15	GTEx/v8/Brain_Caudate_basal_ganglia:GTEx/v8/Brain_Nucleus_accumbens_basal_ganglia	NA	5.05623e-07	rs35565446	64
ENSG00000026950	BTN3A1	6	26402465	26415444	1	protein_coding	11119	BTN3A1	8.65114e-07	1.62791	10	6.448	0	NA	NA	NA	NA	3.69772e-07	rs35565446	64
ENSG00000111801	BTN3A3	6	26440700	26453643	1	protein_coding	10384	BTN3A3	7.19025e-10	1.09011	14	23.7	166	3.97778e-07	4.02152e-07	GTEx/v8/Brain_Cerebellar_Hemisphere:GTEx/v8/Brain_Cortex	NA	1.69568e-07	rs35565446;rs9393908	64
ENSG00000112763	BTN2A1	6	26458150	26476849	1	protein_coding	11120	BTN2A1	1.07468e-18	0.260571	14	23.7	0	NA	NA	NA	NA	4.10738e-07	rs35565446	64
ENSG00000124557	BTN1A1	6	26501449	26510650	1	protein_coding	696	BTN1A1	1.14088e-09	-0.329705	9	9.839	0	NA	NA	NA	NA	3.05589e-07	rs35565446	64
ENSG00000182952	HMGN4	6	26538633	26546482	1	protein_coding	10473	HMGN4	0.557082	-0.351003	7	7.526	0	NA	NA	NA	NA	3.79443e-07	rs35565446	64
ENSG00000146109	ABT1	6	26597180	26600278	1	protein_coding	29777	ABT1	0.0271056	0.104221	17	13.55	0	NA	NA	NA	NA	4.43447e-07	rs35565446	64
ENSG00000181315	ZNF322	6	26636518	26659980	-1	protein_coding	79692	ZNF322	NA	-1.14047	5	19.82	0	NA	NA	NA	NA	2.60313e-07	rs35565446	64
ENSG00000124635	HIST1H2BJ	6	27093676	27100541	-1	protein_coding	8970	HIST1H2BJ	0.478842	0.308582	1	4	0	NA	NA	NA	NA	3.44818e-07	rs35565446	64
ENSG00000196787	HIST1H2AG	6	27100832	27103070	1	protein_coding	85235	HIST1H2AG	0.000610464	-0.741637	1	4	0	NA	NA	NA	NA	3.44818e-07	rs35565446	64
ENSG00000197903	HIST1H2BK	6	27106073	27114619	-1	protein_coding	85236	HIST1H2BK	0.490754	-0.0430523	0	0	11	5.61303e-05	0.0120885	GTEx/v8/Brain_Cerebellum	NA	2.43329e-07	rs35565446	64
ENSG00000112812	PRSS16	6	27215480	27224403	1	protein_coding	10279	PRSS16	2.23792e-06	0.00884812	1	2.892	428	6.83753e-16	3.974e-11	GTEx/v8/Brain_Cerebellar_Hemisphere:GTEx/v8/Brain_Cerebellum:GTEx/v8/Brain_Cortex	NA	2.57224e-08	rs35565446;rs9393908;rs3131337	64
ENSG00000158553	POM121L2	6	27253682	27279949	-1	protein_coding	94026	POM121L2	NA	0.313408	3	10.98	0	NA	NA	NA	NA	3.6677e-07	rs35565446;rs9393908	64
ENSG00000124613	ZNF391	6	27342394	27371683	1	protein_coding	346157	ZNF391	9.25869e-07	1.23172	10	8.5	12	7.13446e-05	3.0797e-26	GTEx/v8/Brain_Cerebellar_Hemisphere:GTEx/v8/Brain_Nucleus_accumbens_basal_ganglia	NA	1.6405e-07	rs35565446;rs9393908	64
ENSG00000096654	ZNF184	6	27418522	27440897	-1	protein_coding	7738	ZNF184	0.133749	-0.545662	9	10.07	0	NA	NA	NA	NA	3.21914e-07	rs35565446;rs9393908	64
ENSG00000185130	HIST1H2BL	6	27775257	27775709	-1	protein_coding	8340	HIST1H2BL	0.00286755	-0.030111	17	16.23	0	NA	NA	NA	NA	2.24007e-06	rs35565446;rs9393908	64
ENSG00000196747	HIST1H2AI	6	27775899	27776429	1	protein_coding	85235	HIST1H2AI	0.581587	-0.0583265	17	16.23	0	NA	NA	NA	NA	2.24007e-06	rs35565446;rs9393908	64
ENSG00000203813	HIST1H3H	6	27777842	27778314	1	protein_coding	8968	HIST1H3H	0.0249392	-0.177817	16	16.23	0	NA	NA	NA	NA	2.24007e-06	rs35565446;rs9393908	64
ENSG00000182611	HIST1H2AJ	6	27782112	27782607	-1	protein_coding	8331	HIST1H2AJ	0.191198	0.615054	17	16.23	0	NA	NA	NA	NA	2.24007e-06	rs35565446;rs9393908	64
ENSG00000196374	HIST1H2BM	6	27782822	27783267	1	protein_coding	8342	HIST1H2BM	0.00275346	-0.27562	18	16.23	0	NA	NA	NA	NA	2.24007e-06	rs35565446;rs9393908	64
ENSG00000197238	HIST1H4J	6	27791884	27792257	1	protein_coding	554313	HIST1H4J	0.423754	0.59845	18	9.571	0	NA	NA	NA	NA	2.24493e-06	rs35565446;rs9393908;rs3131337	64
ENSG00000197914	HIST1H4K	6	27798952	27799305	-1	protein_coding	554313	HIST1H4K	0.429119	0.387416	15	12.22	0	NA	NA	NA	NA	2.31987e-06	rs35565446;rs9393908;rs3131337	64
ENSG00000184348	HIST1H2AK	6	27805658	27806117	-1	protein_coding	85235	HIST1H2AK	0.0684285	-0.0412441	18	12.22	0	NA	NA	NA	NA	2.31987e-06	rs3131337;rs35565446;rs9393908	64
ENSG00000233822	HIST1H2BN	6	27806323	27823487	1	protein_coding	8341	HIST1H2BN	0.139775	0.145508	24	15.9	0	NA	NA	NA	NA	2.31987e-06	rs3131337;rs35565446;rs9393908	64
ENSG00000198374	HIST1H2AL	6	27833034	27833606	1	protein_coding	85235	HIST1H2AL	0.0624869	-0.360341	16	16.41	0	NA	NA	NA	NA	3.04133e-07	rs3131337;rs35565446;rs9393908	64
ENSG00000184357	HIST1H1B	6	27834570	27835359	-1	protein_coding	3009	HIST1H1B	0.509139	-0.0898951	17	16.41	0	NA	NA	NA	NA	3.04133e-07	rs3131337;rs35565446;rs9393908	64
ENSG00000182572	HIST1H3I	6	27839623	27840099	-1	protein_coding	8968	HIST1H3I	0.36088	-0.232438	17	16.41	0	NA	NA	NA	NA	3.04133e-07	rs3131337;rs35565446;rs9393908	64
ENSG00000198558	HIST1H4L	6	27840926	27841289	-1	protein_coding	554313	HIST1H4L	0.191235	0.42689	17	16.41	0	NA	NA	NA	NA	3.04133e-07	rs3131337;rs35565446;rs9393908	64
ENSG00000197153	HIST1H3J	6	27858093	27860884	-1	protein_coding	8968	HIST1H3J	0.695884	-0.189708	4	10.73	0	NA	NA	NA	NA	4.76781e-08	rs3131337;rs35565446;rs9393908	64
ENSG00000233224	HIST1H2AM	6	27860477	27860963	-1	protein_coding	85235	HIST1H2AM	0.000856482	-0.225135	4	10.73	0	NA	NA	NA	NA	4.76781e-08	rs3131337;rs35565446;rs9393908	64
ENSG00000196331	HIST1H2BO	6	27861203	27861669	1	protein_coding	8348	HIST1H2BO	3.07278e-05	-0.223063	3	5.694	0	NA	NA	NA	NA	4.76781e-08	rs3131337;rs35565446;rs9393908	64
ENSG00000168131	OR2B2	6	27878963	27880174	-1	protein_coding	81697	OR2B2	6.8672e-05	-0.212076	4	23.2	0	NA	NA	NA	NA	4.83227e-08	rs35565446;rs9393908;rs3131337	64
ENSG00000124657	OR2B6	6	27925019	27925960	1	protein_coding	26212	OR2B6	0.0407309	-0.0981731	1	0.002	0	NA	NA	NA	NA	5.85305e-08	rs3131337;rs35565446;rs9393908	64
ENSG00000197279	ZNF165	6	28048753	28057341	1	protein_coding	7718	ZNF165	0.000563292	0.227981	8	10.67	0	NA	NA	NA	NA	2.26637e-07	rs3131337;rs35565446;rs9393908	64
ENSG00000196812	ZSCAN16	6	28092338	28097860	1	protein_coding	80345	ZSCAN16	2.67303e-06	0.184187	8	5.996	0	NA	NA	NA	NA	2.16458e-07	rs9393908;rs3131337;rs35565446	64
ENSG00000198315	ZKSCAN8	6	28109688	28127250	1	protein_coding	7745	ZKSCAN8	0.000231595	-0.142528	13	13.42	380	4.33611e-10	3.82047e-07	GTEx/v8/Brain_Caudate_basal_ganglia:GTEx/v8/Brain_Cerebellar_Hemisphere:GTEx/v8/Brain_Cerebellum:GTEx/v8/Brain_Cortex:GTEx/v8/Brain_Frontal_Cortex_BA9:GTEx/v8/Brain_Hippocampus:GTEx/v8/Brain_Nucleus_accumbens_basal_ganglia:GTEx/v8/Brain_Putamen_basal_ganglia	NA	1.62856e-08	rs9393908;rs3131337;rs35565446	64
ENSG00000137185	ZSCAN9	6	28192664	28201260	1	protein_coding	7746	ZSCAN9	4.10249e-08	0.461166	23	7.251	457	9.24983e-09	3.38722e-05	GTEx/v8/Brain_Cerebellar_Hemisphere:GTEx/v8/Brain_Cerebellum:GTEx/v8/Brain_Cortex:GTEx/v8/Brain_Hippocampus	NA	1.62856e-08	rs9393908;rs3131337;rs35565446	64
ENSG00000187626	ZKSCAN4	6	28212401	28227011	-1	protein_coding	387032	ZKSCAN4	6.74288e-05	0.661631	27	22.3	0	NA	NA	NA	NA	4.75809e-08	rs3131337;rs9393908	64
ENSG00000189134	NKAPL	6	28227098	28228736	1	protein_coding	222698	NKAPL	0.000165621	0.0513426	14	22.3	0	NA	NA	NA	NA	5.26009e-08	rs9393908;rs3131337	64
ENSG00000137338	PGBD1	6	28249314	28270326	1	protein_coding	84547	PGBD1	1.46735e-05	-0.0800605	19	14.75	303	2.27832e-08	9.81173e-05	GTEx/v8/Brain_Caudate_basal_ganglia:GTEx/v8/Brain_Cerebellar_Hemisphere:GTEx/v8/Brain_Cerebellum:GTEx/v8/Brain_Spinal_cord_cervical_c-1	NA	2.57224e-08	rs9393908;rs3131337;rs35565446	64
ENSG00000235109	ZSCAN31	6	28292470	28324048	-1	protein_coding	64288	ZSCAN31	3.77127e-09	1.10713	23	13.57	457	1.22716e-13	4.30431e-20	GTEx/v8/Brain_Amygdala:GTEx/v8/Brain_Anterior_cingulate_cortex_BA24:GTEx/v8/Brain_Caudate_basal_ganglia:GTEx/v8/Brain_Cortex:GTEx/v8/Brain_Frontal_Cortex_BA9:GTEx/v8/Brain_Hippocampus:GTEx/v8/Brain_Hypothalamus:GTEx/v8/Brain_Nucleus_accumbens_basal_ganglia:GTEx/v8/Brain_Putamen_basal_ganglia:GTEx/v8/Brain_Spinal_cord_cervical_c-1:GTEx/v8/Brain_Substantia_nigra	NA	2.57224e-08	rs3131337;rs9393908;rs35565446	64
ENSG00000189298	ZKSCAN3	6	28317691	28336947	1	protein_coding	80317	ZKSCAN3	0.000122608	-0.652443	7	13.57	15	5.43827e-07	0.000196686	GTEx/v8/Brain_Cerebellum:GTEx/v8/Brain_Cortex:GTEx/v8/Brain_Frontal_Cortex_BA9:GTEx/v8/Brain_Hippocampus	NA	4.47846e-08	rs3131337;rs9393908	64
ENSG00000158691	ZSCAN12	6	28346732	28367511	-1	protein_coding	9753	ZSCAN12	1.43992e-05	NA	11	9.552	0	NA	NA	NA	NA	4.47846e-08	rs3131337;rs9393908	64
ENSG00000187987	ZSCAN23	6	28399707	28411279	-1	protein_coding	222696	ZSCAN23	0.00270295	0.0706565	3	2.102	117	3.90868e-09	1.53454e-18	GTEx/v8/Brain_Cerebellar_Hemisphere:GTEx/v8/Brain_Cerebellum:GTEx/v8/Brain_Cortex:GTEx/v8/Brain_Hypothalamus:GTEx/v8/Brain_Spinal_cord_cervical_c-1	NA	1.62856e-08	rs3131337;rs9393908;rs35565446	64
ENSG00000198704	GPX6	6	28471073	28495992	-1	protein_coding	257202	GPX6	3.13758e-05	0.718703	1	0.984	0	NA	NA	NA	NA	5.22085e-08	rs3131337;rs9393908	64
ENSG00000232040	SCAND3	6	28539407	28583989	-1	protein_coding	114821	SCAND3	9.70724e-09	-0.785031	2	10.48	0	NA	NA	NA	NA	1.78084e-07	rs3131337;rs9393908	64
ENSG00000204713	TRIM27	6	28870779	28891766	-1	protein_coding	5987	TRIM27	0.878752	-0.142068	15	18.69	0	NA	NA	NA	NA	4.22243e-08	rs3131337;rs9393908	64
ENSG00000204709	C6orf100	6	28911654	28912314	1	protein_coding	NA	C6orf100	NA	NA	8	3.641	12	2.15312e-05	0.00637638	GTEx/v8/Brain_Amygdala:GTEx/v8/Brain_Cortex	NA	1.62856e-08	rs3131337;rs9393908	64
ENSG00000197935	ZNF311	6	28962562	28973093	-1	protein_coding	282890	ZNF311	0.000129446	0.377858	9	11.6	0	NA	NA	NA	NA	8.96169e-08	rs3131337;rs9393908	64
ENSG00000204704	OR2W1	6	29011990	29013017	-1	protein_coding	26692	OR2W1	0.0865619	0.531528	7	6.576	0	NA	NA	NA	NA	1.98971e-07	rs3131337;rs9393908	64
ENSG00000204703	OR2B3	6	29053985	29055090	-1	protein_coding	442184	OR2B3	0.00133693	0.45884	3	9.377	0	NA	NA	NA	NA	1.86225e-07	rs3131337;rs9393908	64
ENSG00000204702	OR2J1	6	29068386	29069658	1	protein_coding	NA	OR2J1	0.0174945	NA	2	9.793	0	NA	NA	NA	NA	2.25018e-07	rs3131337;rs9393908	64
ENSG00000204701	OR2J3	6	29079668	29080603	1	protein_coding	442186	OR2J3	0.0281435	0.112859	2	1.351	0	NA	NA	NA	NA	2.25018e-07	rs3131337;rs9393908	64
ENSG00000204700	OR2J2	6	29141311	29142351	1	protein_coding	26707	OR2J2	0.0107267	0.271259	4	5.147	0	NA	NA	NA	NA	1.135e-07	rs3131337;rs9393908	64
ENSG00000204695	OR14J1	6	29274403	29275519	1	protein_coding	442191	OR14J1	8.02406e-08	1.33547	4	6.748	0	NA	NA	NA	NA	8.88055e-07	rs3131337	64
ENSG00000243729	OR5V1	6	29323007	29399744	-1	protein_coding	81696	OR5V1	0.00344262	0.323635	10	11.39	0	NA	NA	NA	NA	1.61389e-06	rs3131337	64
ENSG00000112462	OR12D3	6	29341200	29343068	-1	protein_coding	81797	OR12D3	1.34136e-05	0.883549	5	11.39	0	NA	NA	NA	NA	1.61389e-06	rs3131337	64
ENSG00000168787	OR12D2	6	29364416	29365448	1	protein_coding	26529	OR12D2	0.601033	0.457835	3	6.779	0	NA	NA	NA	NA	3.67103e-06	rs3131337	64
ENSG00000204694	OR11A1	6	29393281	29424848	-1	protein_coding	26531	OR11A1	0.0434844	1.23026	4	3.951	0	NA	NA	NA	NA	2.02849e-06	rs3131337	64
ENSG00000206474	OR10C1	6	29407083	29408731	1	protein_coding	442194	OR10C1	0.227592	0.363897	3	1.81	0	NA	NA	NA	NA	2.02849e-06	rs3131337	64
ENSG00000204688	OR2H1	6	29424958	29432105	1	protein_coding	26716	OR2H1	0.0449041	-0.358288	4	3.951	0	NA	NA	NA	NA	2.02849e-06	rs3131337	64
ENSG00000204687	MAS1L	6	29454474	29455738	-1	protein_coding	116511	MAS1L	0.000466206	0.689548	5	8.385	0	NA	NA	NA	NA	1.98725e-06	rs3131337	64
ENSG00000213886	UBD	6	29523292	29527702	-1	protein_coding	10537	UBD	0.0798958	0.401531	5	14.02	0	NA	NA	NA	NA	2.01189e-06	rs3131337	64
ENSG00000204681	GABBR1	6	29523406	29601753	-1	protein_coding	2550	GABBR1	0.99997	0.238892	10	14.02	0	NA	NA	NA	NA	1.86458e-06	rs3131337	64
ENSG00000204657	OR2H2	6	29555683	29556745	1	protein_coding	7932	OR2H2	0.0899459	0.696836	4	3.904	0	NA	NA	NA	NA	3.80206e-06	rs3131337	64
ENSG00000196821	C6orf106	6	34555065	34664636	-1	protein_coding	64771	C6orf106	0.45403	-1.13555	1	0.243	0	NA	NA	NA	NA	3.8088e-07	rs11758962	65
ENSG00000124562	SNRPC	6	34725183	34741571	1	protein_coding	6631	SNRPC	0.727262	-0.35112	0	0	4	1.54397e-10	9.22727e-24	GTEx/v8/Brain_Caudate_basal_ganglia:GTEx/v8/Brain_Cortex:GTEx/v8/Brain_Frontal_Cortex_BA9:GTEx/v8/Brain_Nucleus_accumbens_basal_ganglia:GTEx/v8/Brain_Putamen_basal_ganglia	NA	3.25429e-08	rs11758962;rs2820232	65
ENSG00000065060	UHRF1BP1	6	34759857	34850915	1	protein_coding	54887	UHRF1BP1	2.46541e-07	-0.830354	2	3.523	3	3.43409e-09	5.67841e-19	GTEx/v8/Brain_Amygdala:GTEx/v8/Brain_Caudate_basal_ganglia:GTEx/v8/Brain_Cerebellar_Hemisphere:GTEx/v8/Brain_Cerebellum:GTEx/v8/Brain_Cortex:GTEx/v8/Brain_Putamen_basal_ganglia:GTEx/v8/Brain_Spinal_cord_cervical_c-1	NA	3.25429e-08	rs11758962	65
ENSG00000064995	TAF11	6	34845555	34855866	-1	protein_coding	6882	TAF11	0.875432	-0.232569	0	0	5	2.80907e-05	0.000703105	GTEx/v8/Brain_Cortex	NA	5.28635e-14	rs3800426	65
ENSG00000064999	ANKS1A	6	34857042	35059179	1	protein_coding	23294	ANKS1A	0.84686	0.260683	63	12.73	85	3.59017e-13	1.00745e-08	GTEx/v8/Brain_Amygdala:GTEx/v8/Brain_Caudate_basal_ganglia:GTEx/v8/Brain_Cortex:GTEx/v8/Brain_Frontal_Cortex_BA9:GTEx/v8/Brain_Nucleus_accumbens_basal_ganglia:GTEx/v8/Brain_Putamen_basal_ganglia	NA	5.28635e-14	rs3800426;rs2820232;rs707967	65
ENSG00000124678	TCP11	6	35085848	35116387	-1	protein_coding	6954	TCP11	4.00945e-05	-0.413536	20	8.123	0	NA	NA	NA	NA	1.28057e-06	rs707967;rs2820232	65
ENSG00000164627	KIF6	6	39297766	39693181	-1	protein_coding	221458	KIF6	1.03952e-16	5.66875	192	21.3	8	1.23803e-09	8.97571e-17	GTEx/v8/Brain_Anterior_cingulate_cortex_BA24:GTEx/v8/Brain_Cerebellum:GTEx/v8/Brain_Cortex:GTEx/v8/Brain_Frontal_Cortex_BA9	NA	6.4837e-29	rs55860200;rs9471111;rs12697946;rs4714261;rs1328387;rs7769800;rs9471130;rs2480089;rs1026526;rs10456473	66
ENSG00000112759	SLC29A1	6	44187242	44201888	1	protein_coding	2030	SLC29A1	0.964282	NA	0	0	7	1.04357e-05	0.0339653	GTEx/v8/Brain_Putamen_basal_ganglia	NA	1.01565e-08	rs860741;rs12208523	68
ENSG00000196284	SUPT3H	6	44777054	45345690	-1	protein_coding	8464	SUPT3H	0.000109913	0.190064	1045	19.96	874	4.01303e-26	1.42981e-20	GTEx/v8/Brain_Amygdala:GTEx/v8/Brain_Anterior_cingulate_cortex_BA24:GTEx/v8/Brain_Caudate_basal_ganglia:GTEx/v8/Brain_Cerebellar_Hemisphere:GTEx/v8/Brain_Cerebellum:GTEx/v8/Brain_Cortex:GTEx/v8/Brain_Frontal_Cortex_BA9:GTEx/v8/Brain_Hippocampus:GTEx/v8/Brain_Hypothalamus:GTEx/v8/Brain_Nucleus_accumbens_basal_ganglia:GTEx/v8/Brain_Putamen_basal_ganglia	NA	3.11174e-25	rs6940547;rs9395099;rs6458414;rs860741;rs12208523;rs2139863;rs7760008;rs13206206;rs75518301;rs6938592;rs227836;rs544205695;rs79608764;rs77500595;rs649700;rs1321075	68
ENSG00000124813	RUNX2	6	45295894	45632086	1	protein_coding	860	RUNX2	0.995959	-1.67738	161	19.52	0	NA	NA	NA	NA	2.62162e-15	rs860741;rs12208523;rs2139863;rs7760008;rs13206206;rs75518301;rs6458414;rs6940547;rs79608764;rs77500595;rs9395099;rs544205695;rs1321075	68
ENSG00000124749	COL21A1	6	55921388	56258892	-1	protein_coding	81578	COL21A1	1.15404e-20	0.264548	11	14.34	11	3.42096e-12	6.28976e-19	GTEx/v8/Brain_Amygdala:GTEx/v8/Brain_Cerebellar_Hemisphere:GTEx/v8/Brain_Cerebellum	NA	1.24438e-10	rs3857615	69
ENSG00000111906	HDDC2	6	125541108	125623282	-1	protein_coding	51020	HDDC2	0.00127336	1.38419	0	0	10	3.0005e-05	0.0326843	GTEx/v8/Brain_Cerebellum	NA	3.7959e-11	rs3757217;rs1268792	72
ENSG00000135547	HEY2	6	126068810	126082415	1	protein_coding	23493	HEY2	0.444358	-0.0409831	32	16.32	49	1.09651e-06	0.000234588	GTEx/v8/Brain_Anterior_cingulate_cortex_BA24:GTEx/v8/Brain_Cerebellar_Hemisphere:GTEx/v8/Brain_Putamen_basal_ganglia:GTEx/v8/Brain_Spinal_cord_cervical_c-1	NA	5.64329e-12	rs3757217;rs1268792	72
ENSG00000111912	NCOA7	6	126102307	126252266	1	protein_coding	135112	NCOA7	0.960908	-0.230225	19	9.447	28	4.85877e-08	7.82615e-13	GTEx/v8/Brain_Spinal_cord_cervical_c-1	NA	5.64329e-12	rs3757217;rs1268792	72
ENSG00000203760	CENPW	6	126661320	126670021	1	protein_coding	387103	CENPW	0.500136	-0.442381	22	10.05	1	3.26283e-05	0.045306	GTEx/v8/Brain_Frontal_Cortex_BA9	NA	6.40583e-53	rs4897175;rs1361108;rs1262478;rs139214174;rs1856444	73
ENSG00000146374	RSPO3	6	127439749	127518910	1	protein_coding	84870	RSPO3	0.0439763	NA	103	19.91	0	NA	NA	NA	NA	4.78344e-11	rs9491697;rs6914968	73
ENSG00000256162	SMLR1	6	131148546	131158275	1	protein_coding	100507203	SMLR1	NA	0.89546	35	22.5	0	NA	NA	NA	NA	7.01805e-11	rs9402306;rs17784418;rs7765042;rs6921396;rs72998212	74
ENSG00000079819	EPB41L2	6	131160487	131384462	-1	protein_coding	2037	EPB41L2	0.993883	0.254322	230	21.7	23	1.80676e-05	8.04914e-05	GTEx/v8/Brain_Caudate_basal_ganglia:GTEx/v8/Brain_Hypothalamus:GTEx/v8/Brain_Putamen_basal_ganglia	NA	4.80782e-16	rs6921396;rs7765042;rs17784418;rs72998212;rs9402306;rs7758804	74
ENSG00000112319	EYA4	6	133561736	133853258	1	protein_coding	2070	EYA4	0.126429	0.27908	33	22.7	141	1.00437e-08	3.15936e-05	GTEx/v8/Brain_Cortex:GTEx/v8/Brain_Hippocampus:GTEx/v8/Brain_Putamen_basal_ganglia:GTEx/v8/Brain_Spinal_cord_cervical_c-1	NA	2.27376e-17	rs498079;rs296416;rs407038;rs4077768	75
ENSG00000135540	NHSL1	6	138743180	139013708	-1	protein_coding	57224	NHSL1	NA	0.0944373	32	12.03	0	NA	NA	NA	NA	2.23908e-13	rs4481452;rs4243455	76
ENSG00000146426	TIAM2	6	155153831	155578857	1	protein_coding	26230	TIAM2	0.12483	NA	20	8.386	0	NA	NA	NA	NA	3.31102e-09	rs11752827	77
ENSG00000049618	ARID1B	6	157099063	157531913	1	protein_coding	57492	ARID1B	0.99995	-0.325553	97	21.7	0	NA	NA	NA	NA	3.73866e-07	rs62424281	78
ENSG00000174945	AMZ1	7	2719156	2815134	1	protein_coding	155185	AMZ1	5.11963e-18	5.08222	59	10.22	123	4.47257e-11	9.39029e-10	GTEx/v8/Brain_Anterior_cingulate_cortex_BA24:GTEx/v8/Brain_Caudate_basal_ganglia:GTEx/v8/Brain_Cerebellar_Hemisphere:GTEx/v8/Brain_Cortex:GTEx/v8/Brain_Frontal_Cortex_BA9:GTEx/v8/Brain_Hippocampus:GTEx/v8/Brain_Hypothalamus:GTEx/v8/Brain_Nucleus_accumbens_basal_ganglia:GTEx/v8/Brain_Putamen_basal_ganglia	NA	1.90088e-08	rs7784066	80
ENSG00000146535	GNA12	7	2767746	2883958	-1	protein_coding	2768	GNA12	0.90827	-0.649008	129	13.96	0	NA	NA	NA	NA	1.90088e-08	rs7784066	80
ENSG00000187546	AGMO	7	15239943	15601640	-1	protein_coding	392636	AGMO	3.25793e-07	-0.0104271	7	16.59	0	NA	NA	NA	NA	1.37975e-07	rs9987013	81
ENSG00000214960	ISPD	7	16130817	16460947	-1	protein_coding	729920	ISPD	0.0024366	NA	62	13.84	30	1.67714e-05	0.039296	GTEx/v8/Brain_Cerebellar_Hemisphere	NA	8.29245e-07	rs1881242	82
ENSG00000048052	HDAC9	7	18126572	19042039	1	protein_coding	9734	HDAC9	0.998375	-0.115887	152	20.8	0	NA	NA	NA	NA	1.20638e-11	rs2519746;rs12700001;rs12530952;rs2189741	83
ENSG00000164610	RP9	7	33134409	33149013	-1	protein_coding	6100	RP9	0.174163	NA	6	7.396	0	NA	NA	NA	NA	2.08051e-17	rs4723251;rs3843532;rs7793759	86
ENSG00000122507	BBS9	7	33168856	33645680	1	protein_coding	27241	BBS9	6.37524e-10	0.196308	133	16.95	60	1.6797e-11	7.80665e-08	GTEx/v8/Brain_Amygdala:GTEx/v8/Brain_Anterior_cingulate_cortex_BA24:GTEx/v8/Brain_Caudate_basal_ganglia:GTEx/v8/Brain_Cortex:GTEx/v8/Brain_Frontal_Cortex_BA9:GTEx/v8/Brain_Hippocampus:GTEx/v8/Brain_Hypothalamus:GTEx/v8/Brain_Nucleus_accumbens_basal_ganglia:GTEx/v8/Brain_Putamen_basal_ganglia:GTEx/v8/Brain_Spinal_cord_cervical_c-1	NA	2.23695e-38	rs4723251;rs7793759;rs7789007;rs9886232;rs73097203;rs1894872;rs3843532	86
ENSG00000086289	EPDR1	7	37723446	37991543	1	protein_coding	54749	EPDR1	0.029388	1.43383	2	3.334	0	NA	NA	NA	NA	2.17695e-06	rs1721402	87
ENSG00000106483	SFRP4	7	37945543	38065297	-1	protein_coding	6424	SFRP4	4.45783e-05	0.225244	39	16.7	0	NA	NA	NA	NA	5.34701e-18	rs1721402;rs1717766;rs1357655	87
ENSG00000153993	SEMA3D	7	84624869	84816171	-1	protein_coding	223117	SEMA3D	3.5308e-05	0.161253	74	18.31	0	NA	NA	NA	NA	8.93483e-12	rs7793649;rs2286184	88
ENSG00000127922	SHFM1	7	96110938	96339203	-1	protein_coding	7979	SHFM1	0.418592	-0.181498	383	21.2	0	NA	NA	NA	NA	1.47984e-68	rs2724058;rs11760378;rs10250692;rs6965122;rs7793261;rs10953184;rs62470015;rs34619035;rs4360228;rs4278101;rs7780230;rs62470368;rs147588997;rs62471406;rs79738533;rs10273072	89
ENSG00000197851	C7orf76	7	96110938	96132835	-1	protein_coding	401388	C7orf76	NA	0.642603	41	21.2	0	NA	NA	NA	NA	1.30731e-35	rs2724058;rs11760378;rs10250692;rs6965122;rs7793261;rs10953184;rs62470015	89
ENSG00000128581	RABL5	7	100956975	100965104	-1	protein_coding	64792	RABL5	0.525714	0.44323	0	0	91	2.42825e-05	0.00549146	GTEx/v8/Brain_Cerebellum	NA	1.92459e-13	rs10228674;rs12534721	90
ENSG00000189056	RELN	7	103112231	103629963	-1	protein_coding	5649	RELN	1	0.040685	5	19.59	0	NA	NA	NA	NA	6.04751e-09	rs12705150	91
ENSG00000128573	FOXP2	7	113726382	114333827	1	protein_coding	93986	FOXP2	0.996179	-0.404517	92	18.18	0	NA	NA	NA	NA	4.72164e-21	rs2396724;rs1476535;rs2189011	92
ENSG00000106034	CPED1	7	120628731	120937498	1	protein_coding	79974	CPED1	8.34882e-17	-0.463002	334	17.46	0	NA	NA	NA	NA	1.01484e-33	rs1861000;rs10215458;rs798914;rs1534016;rs17356657;rs17284876;rs4731009;rs2536150;rs2536149;rs17509082;rs2707520;rs1547959;rs1541509;rs798903;rs2908007	93
ENSG00000002745	WNT16	7	120965421	120981158	1	protein_coding	51384	WNT16	0.000185159	-1.37159	24	21	120	1.51054e-06	0.00462056	GTEx/v8/Brain_Cerebellum:GTEx/v8/Brain_Putamen_basal_ganglia	NA	8.42791e-52	rs1547959;rs2908007;rs17143281;rs2536189;rs2707520;rs3757552;rs3801383;rs1534016;rs798914;rs10215458	93
ENSG00000196937	FAM3C	7	120988905	121036418	-1	protein_coding	10447	FAM3C	0.00108107	-0.534816	27	17.62	10	8.74897e-06	1.75413e-08	GTEx/v8/Brain_Frontal_Cortex_BA9	NA	7.32509e-52	rs2536189;rs3757552;rs3801383;rs2952565	93
ENSG00000106617	PRKAG2	7	151253197	151574210	-1	protein_coding	51422	PRKAG2	0.977557	1.33183	8	8.138	0	NA	NA	NA	NA	3.65175e-33	rs4128399;rs4726099	94
ENSG00000147316	MCPH1	8	6264113	6501144	1	protein_coding	79648	MCPH1	5.16507e-18	0.752003	77	15.95	0	NA	NA	NA	NA	7.7808e-08	rs2922906	95
ENSG00000091879	ANGPT2	8	6357172	6420930	-1	protein_coding	285	ANGPT2	0.454891	3.39856	77	15.95	0	NA	NA	NA	NA	7.7808e-08	rs2922906	95
ENSG00000182319	SGK223	8	8175258	8244008	-1	protein_coding	157285	NA	5.12369e-20	NA	37	18.02	0	NA	NA	NA	NA	6.14992e-11	rs59224164;rs2980755;rs4840941;rs2976940;rs2102866;rs2976935	96
ENSG00000253958	CLDN23	8	8559448	8561616	1	protein_coding	137075	CLDN23	2.46842e-05	1.93902	16	11.22	0	NA	NA	NA	NA	2.80819e-09	rs11783950;rs777709	96
ENSG00000147324	MFHAS1	8	8640864	8751155	-1	protein_coding	9258	MFHAS1	2.2282e-05	0.955184	120	16.03	0	NA	NA	NA	NA	1.1746e-13	rs2953805;rs2980755;rs332037;rs35900578;rs777709;rs11783950;rs4841055	96
ENSG00000104626	ERI1	8	8859657	8974256	1	protein_coding	90459	ERI1	0.000454685	0.94936	92	16.76	0	NA	NA	NA	NA	4.05717e-14	rs2953805;rs4841074;rs6986044;rs448231;rs10081437;rs4841103	96
ENSG00000173281	PPP1R3B	8	8993765	9009084	-1	protein_coding	79660	PPP1R3B	0.0229191	3.70853	1	0.819	2	8.21802e-06	0.0102719	GTEx/v8/Brain_Hippocampus	NA	1.87929e-07	rs4841103;rs2929451;rs17707436	96
ENSG00000253426	RP11-10A14.4	8	9009252	9025646	1	protein_coding	NA	NA	NA	NA	6	5.894	0	NA	NA	NA	NA	4.17301e-14	rs2929451;rs2953805;rs367543	96
ENSG00000173273	TNKS	8	9413424	9639856	1	protein_coding	8658	TNKS	0.777116	1.63727	148	15.62	105	1.51232e-09	5.54363e-07	GTEx/v8/Brain_Nucleus_accumbens_basal_ganglia:GTEx/v8/Brain_Putamen_basal_ganglia:GTEx/v8/Brain_Spinal_cord_cervical_c-1	NA	4.68035e-12	rs9644704;rs12541709;rs7001484;rs35169606;rs10095236;rs34389983;rs55999429;rs6982308;rs656319;rs1976071;rs12156030	96
ENSG00000175806	MSRA	8	9911778	10286401	1	protein_coding	4482	MSRA	1.69976e-06	0.60153	175	18.72	177	1.91661e-12	2.59203e-07	GTEx/v8/Brain_Hippocampus:GTEx/v8/Brain_Spinal_cord_cervical_c-1	NA	1.0376e-14	rs1976071;rs6986885;rs656319;rs6982308;rs12156030;rs7460436;rs6989657;rs2953805;rs10081437;rs2929451;rs367543;rs2929301;rs9693857;rs9644704;rs34469600;rs35169606;rs9969657;rs13270267;rs60724652;rs34772085;rs2409742;rs12156295	96
ENSG00000184647	PRSS55	8	10383056	10411676	1	protein_coding	203074	PRSS55	1.23357e-08	0.255257	0	0	250	5.43036e-08	2.50111e-21	GTEx/v8/Brain_Caudate_basal_ganglia:GTEx/v8/Brain_Cerebellar_Hemisphere:GTEx/v8/Brain_Cortex:GTEx/v8/Brain_Nucleus_accumbens_basal_ganglia	NA	2.41375e-14	rs6992818;rs9644704;rs7001484;rs10095236;rs656319;rs1976071;rs12156030;rs6982308;rs7460436;rs6989657;rs35602868;rs9969657;rs34031674;rs13270267;rs60724652;rs4326350;rs2409742;rs34772085;rs12156295;rs4841501;rs2293856;rs6601575;rs2736374;rs11781637;rs6986885	96
ENSG00000183638	RP1L1	8	10463859	10569697	-1	protein_coding	94137	RP1L1	NA	1.24497	23	11.35	0	NA	NA	NA	NA	8.4029e-08	rs35602868;rs9969657	96
ENSG00000171060	C8orf74	8	10530147	10558103	1	protein_coding	203076	C8orf74	1.01041e-11	0.574612	3	4.502	0	NA	NA	NA	NA	3.38287e-06	rs9969657	96
ENSG00000171056	SOX7	8	10581278	10697357	-1	protein_coding	83595	SOX7	0.131242	0.63803	0	0	67	6.77994e-07	0.000133217	GTEx/v8/Brain_Cerebellar_Hemisphere	NA	8.91694e-12	rs6982308;rs656319;rs1976071;rs13270267;rs60724652;rs34772085;rs2409742;rs12156295;rs4841501;rs11781637;rs4841527;rs2001707	96
ENSG00000254093	PINX1	8	10622473	10697394	-1	protein_coding	54984	PINX1	4.94279e-09	-0.0639355	0	0	5	5.81449e-05	0.0039678	GTEx/v8/Brain_Cerebellum	NA	2.56794e-05	rs6992818	96
ENSG00000171044	XKR6	8	10753555	11058875	-1	protein_coding	286046	XKR6	0.956777	0.199431	257	14.04	0	NA	NA	NA	NA	7.0323e-14	rs4326350;rs13270267;rs60724652;rs9969657;rs34031674;rs6982308;rs2409742;rs34772085;rs12156295;rs4841501	96
ENSG00000215346	AF131215.5	8	10983980	10987745	-1	protein_coding	NA	NA	NA	NA	20	4.532	0	NA	NA	NA	NA	3.74609e-10	rs34772085;rs13270267;rs60724652;rs2409742;rs12156295;rs4841501	96
ENSG00000104643	MTMR9	8	11141925	11185646	1	protein_coding	66036	MTMR9	0.210866	1.57932	121	22	111	9.39924e-07	0.0034781	GTEx/v8/Brain_Cortex:GTEx/v8/Brain_Frontal_Cortex_BA9	NA	3.11963e-15	rs2736374;rs2293856;rs6601575;rs13270267;rs2409742;rs11781637	96
ENSG00000177710	SLC35G5	8	11188397	11189717	1	protein_coding	646000	SLC35G5	0.0274846	0.517542	47	22	123	8.60892e-07	0.000372531	GTEx/v8/Brain_Anterior_cingulate_cortex_BA24:GTEx/v8/Brain_Caudate_basal_ganglia:GTEx/v8/Brain_Cortex:GTEx/v8/Brain_Hippocampus:GTEx/v8/Brain_Nucleus_accumbens_basal_ganglia:GTEx/v8/Brain_Putamen_basal_ganglia	NA	3.11963e-15	rs13270267;rs2293856;rs11781637;rs6601575;rs12156295;rs2736374;rs60724652;rs34772085;rs2409742;rs4841501;rs9969657	96
ENSG00000184608	C8orf12	8	11225911	11296167	1	protein_coding	83656	C8orf12	0.311269	NA	147	14.74	246	4.83696e-09	5.17335e-05	GTEx/v8/Brain_Cerebellar_Hemisphere:GTEx/v8/Brain_Cerebellum:GTEx/v8/Brain_Hippocampus:GTEx/v8/Brain_Hypothalamus	NA	3.11963e-15	rs2293856;rs11781637;rs4841527;rs2001707;rs9792227;rs7460436;rs6982308;rs6989657;rs13270267;rs60724652;rs34772085;rs2409742;rs12156295;rs4841501;rs6601575;rs2898295;rs4841669	96
ENSG00000154319	FAM167A	8	11278972	11332224	-1	protein_coding	83648	FAM167A	0.000192998	0.911878	75	11.49	693	4.1229e-10	1.06943e-05	GTEx/v8/Brain_Caudate_basal_ganglia:GTEx/v8/Brain_Cortex:GTEx/v8/Brain_Frontal_Cortex_BA9:GTEx/v8/Brain_Nucleus_accumbens_basal_ganglia:GTEx/v8/Brain_Putamen_basal_ganglia	NA	7.33249e-16	rs2001707;rs4841527;rs9792227;rs35619722;rs13270267;rs34801597;rs12680762;rs35602868;rs9969657;rs60724652;rs4326350;rs34031674;rs6982308;rs2409742;rs34772085;rs12156295;rs4841501;rs2736374;rs2293856;rs6601575;rs11781637;rs13249843;rs2898295;rs4841600;rs4841669;rs6989657	96
ENSG00000136573	BLK	8	11351510	11422113	1	protein_coding	640	BLK	2.86166e-07	-0.273662	105	11.59	5	6.5286e-05	0.0424217	GTEx/v8/Brain_Cerebellar_Hemisphere	NA	1.06335e-13	rs12680762;rs13270267;rs17153419;rs11781637;rs9792227;rs34801597	96
ENSG00000136574	GATA4	8	11534468	11617511	1	protein_coding	2626	GATA4	0.802155	0.664929	19	13.44	0	NA	NA	NA	NA	5.58318e-10	rs2898295;rs13270267;rs4841600	96
ENSG00000154328	NEIL2	8	11627148	11644855	1	protein_coding	252969	NEIL2	2.111e-09	2.68904	0	0	23	4.24755e-06	8.15844e-06	GTEx/v8/Brain_Hypothalamus	NA	3.10568e-08	rs11781637;rs2898295;rs4841600;rs4841669	96
ENSG00000079459	FDFT1	8	11653082	11696818	1	protein_coding	2222	FDFT1	NA	1.28566	15	11.09	0	NA	NA	NA	NA	4.49099e-08	rs4841600	96
ENSG00000255046	RP11-297N6.4	8	11655437	11660077	-1	protein_coding	NA	NA	NA	NA	12	11.09	0	NA	NA	NA	NA	9.40562e-07	rs4841600	96
ENSG00000164733	CTSB	8	11700033	11726957	-1	protein_coding	1508	CTSB	NA	4.80536	1	3.259	50	2.14284e-10	3.38553e-07	GTEx/v8/Brain_Caudate_basal_ganglia:GTEx/v8/Brain_Cortex:GTEx/v8/Brain_Frontal_Cortex_BA9:GTEx/v8/Brain_Nucleus_accumbens_basal_ganglia:GTEx/v8/Brain_Putamen_basal_ganglia	NA	5.79683e-15	rs4841600;rs2898295;rs13270267;rs4841669;rs4841527;rs2001707;rs35619722	96
ENSG00000205884	DEFB136	8	11831446	11832108	-1	protein_coding	613210	DEFB136	0.0340001	0.275167	18	9.577	0	NA	NA	NA	NA	2.44525e-09	rs13270267;rs4841669	96
ENSG00000205883	DEFB135	8	11839830	11842099	1	protein_coding	613209	DEFB135	1.31655e-06	0.0826432	23	9.577	0	NA	NA	NA	NA	2.44525e-09	rs13270267;rs4841669	96
ENSG00000205882	DEFB134	8	11850692	11853821	-1	protein_coding	613211	DEFB134	0.0322373	0.812798	19	7.001	504	2.54889e-15	2.03752e-10	GTEx/v8/Brain_Anterior_cingulate_cortex_BA24:GTEx/v8/Brain_Cerebellar_Hemisphere:GTEx/v8/Brain_Cerebellum:GTEx/v8/Brain_Cortex:GTEx/v8/Brain_Nucleus_accumbens_basal_ganglia	NA	7.33249e-16	rs4841669;rs13270267;rs60724652;rs34772085;rs2409742;rs12156295;rs4841501;rs6982308;rs2293856;rs6601575;rs11781637;rs2736374;rs4841527;rs2001707;rs9792227;rs35619722;rs13249843;rs2898295;rs4841600;rs17153419	96
ENSG00000255098	RP11-481A20.11	8	11870545	11873043	-1	protein_coding	NA	NA	NA	NA	17	7.369	0	NA	NA	NA	NA	8.72077e-08	rs4841669	96
ENSG00000223443	USP17L2	8	11994677	11996586	-1	protein_coding	645836	USP17L2	0.0138587	0.872639	0	0	20	1.93447e-05	0.0427997	GTEx/v8/Brain_Cerebellum	NA	1.59299e-06	rs2736374;rs4841669	96
ENSG00000186523	FAM86B1	8	12039605	12051642	-1	protein_coding	653333	FAM86B1	0.74446	-0.801741	0	0	15	4.12556e-06	0.00556162	GTEx/v8/Brain_Caudate_basal_ganglia:GTEx/v8/Brain_Spinal_cord_cervical_c-1	NA	3.11963e-15	rs2293856;rs6601575;rs13270267;rs2409742;rs11781637;rs4841669	96
ENSG00000145002	FAM86B2	8	12282913	12293915	-1	protein_coding	653333	FAM86B2	0.674121	NA	0	0	4	1.81033e-05	2.01186e-05	GTEx/v8/Brain_Caudate_basal_ganglia	NA	0.000116304	rs4841669	96
ENSG00000104765	BNIP3L	8	26240414	26363152	1	protein_coding	665	BNIP3L	0.330818	-0.772237	8	9.299	0	NA	NA	NA	NA	1.67414e-06	rs5029306;rs11990271	97
ENSG00000240694	PNMA2	8	26362202	26371608	-1	protein_coding	10687	PNMA2	0.101077	-0.539102	9	9.299	4	1.58873e-06	1.12466e-33	GTEx/v8/Brain_Cerebellar_Hemisphere:GTEx/v8/Brain_Cerebellum	NA	1.67414e-06	rs5029306;rs11990271;rs442103	97
ENSG00000092964	DPYSL2	8	26371791	26515694	1	protein_coding	1808	DPYSL2	0.995558	0.747821	69	15.42	0	NA	NA	NA	NA	2.52299e-13	rs11990271;rs5029306;rs442103;rs403185	97
ENSG00000189233	NUGGC	8	27879481	27941388	-1	protein_coding	389643	NUGGC	1.95613e-07	0.500533	11	4.233	0	NA	NA	NA	NA	4.86212e-07	rs2305455	98
ENSG00000104313	EYA1	8	72109668	72274467	-1	protein_coding	2138	EYA1	0.955705	-0.0167678	0	0	18	2.07659e-05	0.0356232	GTEx/v8/Brain_Cerebellar_Hemisphere	NA	4.44203e-10	rs10093418	99
ENSG00000253379	RP11-1102P16.1	8	72315675	72504260	-1	protein_coding	NA	NA	NA	NA	36	17.76	0	NA	NA	NA	NA	4.44203e-10	rs10093418;rs7823971	99
ENSG00000040341	STAU2	8	74332604	74659943	-1	protein_coding	27067	STAU2	0.950439	-0.620428	91	19.54	0	NA	NA	NA	NA	4.0263e-11	rs2383893;rs4737387	100
ENSG00000176571	CNBD1	8	87878670	88627447	1	protein_coding	168975	CNBD1	2.81654e-10	-0.0587294	16	8.669	0	NA	NA	NA	NA	4.41447e-06	rs28629450	102
ENSG00000154188	ANGPT1	8	108261721	108510283	-1	protein_coding	284	ANGPT1	0.993331	-0.174376	151	18.42	4	2.24506e-05	0.0294299	GTEx/v8/Brain_Cerebellar_Hemisphere	NA	3.64344e-21	rs2436561;rs72672592;rs1654726;rs1283712;rs1433193;rs10096335;rs1283674	103
ENSG00000147655	RSPO2	8	108911544	109095913	-1	protein_coding	340419	RSPO2	0.69114	-0.581621	96	22	19	9.98937e-07	0.000465532	GTEx/v8/Brain_Cortex	NA	3.28685e-19	rs4735019;rs541730	104
ENSG00000164761	TNFRSF11B	8	119935796	119964439	-1	protein_coding	4982	TNFRSF11B	0.272229	-0.352503	43	20.6	0	NA	NA	NA	NA	1.00078e-13	rs1485285;rs3134056;rs4587360;rs2035977	105
ENSG00000184374	COLEC10	8	120007691	120118821	1	protein_coding	10584	COLEC10	0.0985367	0.263251	194	19.26	0	NA	NA	NA	NA	3.6429e-16	rs4587360;rs1485285;rs2468180;rs2465377	105
ENSG00000147676	MAL2	8	120177273	120257913	1	protein_coding	114569	MAL2	0.458862	NA	112	14.85	159	3.54403e-32	1.20341e-25	GTEx/v8/Brain_Cerebellar_Hemisphere:GTEx/v8/Brain_Cerebellum	NA	1.38855e-09	rs2465377;rs2468180;rs2927023;rs2469991	105
ENSG00000136999	NOV	8	120428546	120436593	1	protein_coding	4856	NOV	0.113897	1.95712	94	17.8	159	1.79827e-18	1.61917e-13	GTEx/v8/Brain_Cerebellar_Hemisphere:GTEx/v8/Brain_Cerebellum	NA	2.62224e-10	rs562153361;rs2468180;rs2465377	105
ENSG00000136960	ENPP2	8	120569326	120685693	-1	protein_coding	5168	ENPP2	0.0068282	0.00430087	116	22.4	0	NA	NA	NA	NA	8.70437e-13	rs714607;rs562153361;rs12544233;rs7832704;rs7017581;rs10283100;rs13266604;rs7013090	105
ENSG00000164989	CCDC171	9	15552895	16061661	1	protein_coding	203238	CCDC171	NA	0.21605	683	19.67	636	1.27387e-29	3.32127e-23	GTEx/v8/Brain_Amygdala:GTEx/v8/Brain_Anterior_cingulate_cortex_BA24:GTEx/v8/Brain_Caudate_basal_ganglia:GTEx/v8/Brain_Cerebellar_Hemisphere:GTEx/v8/Brain_Cerebellum:GTEx/v8/Brain_Cortex:GTEx/v8/Brain_Frontal_Cortex_BA9:GTEx/v8/Brain_Hippocampus:GTEx/v8/Brain_Hypothalamus:GTEx/v8/Brain_Nucleus_accumbens_basal_ganglia:GTEx/v8/Brain_Putamen_basal_ganglia:GTEx/v8/Brain_Spinal_cord_cervical_c-1:GTEx/v8/Brain_Substantia_nigra	NA	8.88073e-09	rs35146544	108
ENSG00000173068	BNC2	9	16409501	16870841	-1	protein_coding	54796	BNC2	0.999466	0.551639	151	20.1	0	NA	NA	NA	NA	5.21128e-19	rs3850444;rs6475068;rs10810611;rs7031229;rs12375569;rs4072453	109
ENSG00000158169	FANCC	9	97861336	98079991	-1	protein_coding	2176	FANCC	5.87975e-10	-1.12976	0	0	9	3.18268e-06	7.57302e-07	GTEx/v8/Brain_Cerebellum	NA	NA	rs28468571	111
ENSG00000185920	PTCH1	9	98205262	98279339	-1	protein_coding	5727	PTCH1	0.999999	0.305978	132	22.7	0	NA	NA	NA	NA	2.56603e-16	rs28457693;rs28468571;rs2274692	111
ENSG00000268926	DKFZP434H0512	9	98534605	98537013	1	protein_coding	NA	NA	NA	NA	5	5.841	0	NA	NA	NA	NA	4.08751e-07	rs7872667	111
ENSG00000198121	LPAR1	9	113635543	113800981	-1	protein_coding	1902	LPAR1	0.00141898	0.680565	169	16.43	0	NA	NA	NA	NA	1.7616e-16	rs532803;rs10980654;rs10117729;rs4978968;rs10980675;rs7864606;rs4978972	114
ENSG00000242616	GNG10	9	114423615	114432526	1	protein_coding	2790	GNG10	0.00031015	-0.0627287	0	0	3	9.00472e-06	2.32122e-23	GTEx/v8/Brain_Caudate_basal_ganglia	NA	NA	rs7864606	114
ENSG00000182752	PAPPA	9	118916083	119164601	1	protein_coding	5069	PAPPA	0.967751	0.11743	81	20.6	0	NA	NA	NA	NA	2.43032e-16	rs10983070;rs10983085;rs72754248;rs148004436	115
ENSG00000148219	ASTN2	9	119187504	120177348	-1	protein_coding	23245	ASTN2	0.989172	NA	182	20.6	0	NA	NA	NA	NA	8.95862e-12	rs34979631;rs6478241;rs1876475;rs10983204;rs10759851	115
ENSG00000119401	TRIM32	9	119449581	119463579	1	protein_coding	22954	TRIM32	0.0973176	-0.438257	10	14.37	0	NA	NA	NA	NA	2.48424e-07	rs10759851	115
ENSG00000204682	CASC10	10	21781587	21786191	-1	protein_coding	399726	CASC10	0.0200549	-1.90404	11	14.69	104	9.61595e-07	0.00239579	GTEx/v8/Brain_Cerebellum	NA	6.69519e-15	rs12256551;rs10764328;rs2050905	117
ENSG00000180592	SKIDA1	10	21802407	21814611	-1	protein_coding	387640	SKIDA1	NA	-1.17475	14	22	0	NA	NA	NA	NA	1.90972e-15	rs12256551;rs10764328;rs2050905	117
ENSG00000078403	MLLT10	10	21823094	22032559	1	protein_coding	8028	MLLT10	0.999584	-0.518307	68	11.8	1	4.58032e-05	0.0340703	GTEx/v8/Brain_Anterior_cingulate_cortex_BA24	NA	3.2206e-13	rs12256551;rs10764328;rs2050905	117
ENSG00000136770	DNAJC1	10	22045466	22292698	-1	protein_coding	64215	DNAJC1	1.42209e-08	NA	115	15.8	0	NA	NA	NA	NA	5.95806e-10	rs12256551;rs10764328;rs2050905	117
ENSG00000095787	WAC	10	28821422	28912041	1	protein_coding	51322	WAC	0.999892	NA	2	13.54	0	NA	NA	NA	NA	3.92727e-05	rs10826486	119
ENSG00000095739	BAMBI	10	28966271	28971868	1	protein_coding	25805	BAMBI	0.00217666	NA	18	21.4	0	NA	NA	NA	NA	6.74929e-08	rs10826486	119
ENSG00000183621	ZNF438	10	31109136	31320866	-1	protein_coding	220929	ZNF438	3.45565e-05	0.0255797	8	16.25	0	NA	NA	NA	NA	1.4569e-09	rs11008282	120
ENSG00000165633	VSTM4	10	50222290	50323554	-1	protein_coding	196740	VSTM4	0.1554	0.520951	156	14.05	0	NA	NA	NA	NA	5.13383e-17	rs35905744;rs2943252;rs2250602;rs12240534	121
ENSG00000172538	FAM170B	10	50339199	50342053	-1	protein_coding	170370	FAM170B	NA	1.03148	22	15.06	48	6.46221e-06	0.0301244	GTEx/v8/Brain_Spinal_cord_cervical_c-1	NA	1.33594e-15	rs12240534;rs35905744;rs2943252;rs2250602	121
ENSG00000204161	C10orf128	10	50362773	50396630	-1	protein_coding	170371	C10orf128	0.0451285	0.530365	22	19.14	0	NA	NA	NA	NA	3.91942e-14	rs35905744;rs12240534;rs2943252	121
ENSG00000138190	EXOC6	10	94590935	94819250	1	protein_coding	54536	EXOC6	0.0281606	0.0138229	31	21.6	0	NA	NA	NA	NA	1.66257e-10	rs1339821	122
ENSG00000187553	CYP26C1	10	94821021	94828454	1	protein_coding	340665	CYP26C1	0.0229549	-0.0910962	11	21.6	28	2.9982e-16	8.42136e-12	GTEx/v8/Brain_Anterior_cingulate_cortex_BA24:GTEx/v8/Brain_Cerebellum:GTEx/v8/Brain_Cortex:GTEx/v8/Brain_Frontal_Cortex_BA9:GTEx/v8/Brain_Substantia_nigra	NA	1.66257e-10	rs1339821	122
ENSG00000095596	CYP26A1	10	94833232	94837647	1	protein_coding	1592	CYP26A1	6.64311e-05	-0.0970083	2	9.712	0	NA	NA	NA	NA	2.48546e-10	rs1339821	122
ENSG00000138119	MYOF	10	95066186	95242074	-1	protein_coding	26509	MYOF	2.08401e-36	-0.140296	3	4.032	0	NA	NA	NA	NA	2.95498e-12	rs1222925	122
ENSG00000138193	PLCE1	10	95753746	96092580	1	protein_coding	51196	PLCE1	0.204556	NA	20	17.35	6	2.68601e-05	0.0391634	GTEx/v8/Brain_Cerebellar_Hemisphere	NA	5.14027e-09	rs10786156	123
ENSG00000173145	NOC3L	10	96075004	96122716	-1	protein_coding	64318	NOC3L	1.14013e-06	1.12263	0	0	16	1.50039e-07	1.25929e-05	GTEx/v8/Brain_Amygdala:GTEx/v8/Brain_Cerebellar_Hemisphere:GTEx/v8/Brain_Cerebellum:GTEx/v8/Brain_Hippocampus:GTEx/v8/Brain_Nucleus_accumbens_basal_ganglia:GTEx/v8/Brain_Putamen_basal_ganglia	NA	5.14027e-09	rs10786156	123
ENSG00000107593	PKD2L1	10	102047903	102090243	-1	protein_coding	9033	PKD2L1	6.57114e-17	-0.61191	0	0	310	1.94597e-09	1.67477e-05	GTEx/v8/Brain_Nucleus_accumbens_basal_ganglia	NA	1.42683e-07	rs59481707	124
ENSG00000075290	WNT8B	10	102222798	102243501	1	protein_coding	7479	WNT8B	0.485778	0.0448151	59	17.05	311	1.0097e-11	1.60929e-07	GTEx/v8/Brain_Cortex:GTEx/v8/Brain_Hippocampus:GTEx/v8/Brain_Spinal_cord_cervical_c-1:GTEx/v8/Brain_Substantia_nigra	NA	1.42683e-07	rs59481707	124
ENSG00000075826	SEC31B	10	102246399	102289628	-1	protein_coding	25956	SEC31B	1.30062e-24	-0.484595	95	26.5	311	3.64019e-25	5.47087e-20	GTEx/v8/Brain_Anterior_cingulate_cortex_BA24:GTEx/v8/Brain_Caudate_basal_ganglia:GTEx/v8/Brain_Cerebellar_Hemisphere:GTEx/v8/Brain_Cerebellum:GTEx/v8/Brain_Cortex:GTEx/v8/Brain_Frontal_Cortex_BA9:GTEx/v8/Brain_Hippocampus:GTEx/v8/Brain_Hypothalamus:GTEx/v8/Brain_Nucleus_accumbens_basal_ganglia:GTEx/v8/Brain_Putamen_basal_ganglia:GTEx/v8/Brain_Spinal_cord_cervical_c-1	NA	1.42683e-07	rs59481707	124
ENSG00000255339	NDUFB8	10	102265385	102289638	-1	protein_coding	4714	NA	NA	-0.0813632	75	26.5	0	NA	NA	NA	NA	7.7696e-07	rs59481707	124
ENSG00000166136	NDUFB8	10	102267203	102289757	-1	protein_coding	4714	NDUFB8	0.350529	-0.0813632	74	26.5	0	NA	NA	NA	NA	7.7696e-07	rs59481707	124
ENSG00000166135	HIF1AN	10	102288829	102319755	1	protein_coding	55662	HIF1AN	0.867691	-0.352002	101	16.84	310	1.03953e-07	0.000370727	GTEx/v8/Brain_Cerebellar_Hemisphere	NA	1.42683e-07	rs59481707	124
ENSG00000059915	PSD	10	104162376	104181296	-1	protein_coding	5662	PSD	0.987334	NA	0	0	1	9.24774e-05	0.0311521	GTEx/v8/Brain_Cerebellum	NA	7.64236e-10	rs7092622	125
ENSG00000120055	C10orf95	10	104209594	104211300	-1	protein_coding	79946	C10orf95	0.0113912	-0.659448	1	2.447	0	NA	NA	NA	NA	0.00386905	rs2296580	125
ENSG00000138111	TMEM180	10	104221149	104236802	1	protein_coding	79847	TMEM180	0.000178664	2.88275	77	15.95	329	3.63652e-33	4.09168e-26	GTEx/v8/Brain_Anterior_cingulate_cortex_BA24:GTEx/v8/Brain_Caudate_basal_ganglia:GTEx/v8/Brain_Cerebellar_Hemisphere:GTEx/v8/Brain_Cerebellum:GTEx/v8/Brain_Cortex:GTEx/v8/Brain_Frontal_Cortex_BA9:GTEx/v8/Brain_Hippocampus:GTEx/v8/Brain_Hypothalamus:GTEx/v8/Brain_Nucleus_accumbens_basal_ganglia:GTEx/v8/Brain_Putamen_basal_ganglia:GTEx/v8/Brain_Spinal_cord_cervical_c-1:GTEx/v8/Brain_Substantia_nigra	NA	4.30097e-12	rs2296580;rs7092622;rs28408682;rs2249850;rs80146619	125
ENSG00000138107	ACTR1A	10	104238986	104262482	-1	protein_coding	10121	ACTR1A	0.941234	-0.272535	108	17.87	328	8.33331e-13	2.85148e-08	GTEx/v8/Brain_Amygdala:GTEx/v8/Brain_Caudate_basal_ganglia:GTEx/v8/Brain_Hypothalamus:GTEx/v8/Brain_Putamen_basal_ganglia:GTEx/v8/Brain_Spinal_cord_cervical_c-1	NA	4.30097e-12	rs7092622;rs28408682;rs2296580;rs2249850;rs80146619	125
ENSG00000107882	SUFU	10	104263744	104393292	1	protein_coding	51684	SUFU	0.999161	0.12486	212	17.96	117	6.25849e-06	0.00195474	GTEx/v8/Brain_Hippocampus:GTEx/v8/Brain_Nucleus_accumbens_basal_ganglia	NA	4.85869e-10	rs7092622;rs80146619;rs28408682;rs2296580;rs2249850	125
ENSG00000171206	TRIM8	10	104404253	104418164	1	protein_coding	81603	TRIM8	0.992012	-0.52129	17	20.6	62	5.87734e-06	0.0139401	GTEx/v8/Brain_Anterior_cingulate_cortex_BA24	NA	5.92311e-10	rs2249850;rs7092622;rs28408682;rs80146619	125
ENSG00000138175	ARL3	10	104433488	104474164	-1	protein_coding	403	ARL3	0.716101	-0.600026	16	15.18	179	1.38524e-06	3.19339e-05	GTEx/v8/Brain_Cerebellar_Hemisphere:GTEx/v8/Brain_Cerebellum:GTEx/v8/Brain_Cortex	NA	4.30097e-12	rs2249850;rs7092622;rs28408682;rs80146619	125
ENSG00000156398	SFXN2	10	104474295	104503249	1	protein_coding	118980	SFXN2	0.00108457	-0.837011	15	15.18	59	2.16035e-08	3.55276e-05	GTEx/v8/Brain_Anterior_cingulate_cortex_BA24:GTEx/v8/Brain_Cerebellar_Hemisphere:GTEx/v8/Brain_Cortex	NA	4.30097e-12	rs2249850;rs7092622;rs28408682;rs80146619	125
ENSG00000166272	WBP1L	10	104503727	104576021	1	protein_coding	54838	WBP1L	0.909387	0.61464	39	14.13	0	NA	NA	NA	NA	4.30097e-12	rs2249850	125
ENSG00000166275	C10orf32	10	104613980	104624718	1	protein_coding	119032	C10orf32	0.0316379	0.490358	0	0	12	3.02926e-05	5.94971e-26	GTEx/v8/Brain_Cerebellar_Hemisphere:GTEx/v8/Brain_Cerebellum:GTEx/v8/Brain_Cortex	NA	4.45803e-12	rs7092622;rs28408682;rs2249850	125
ENSG00000214435	AS3MT	10	104629273	104661656	1	protein_coding	57412	AS3MT	5.09138e-07	0.726881	0	0	12	3.97735e-05	6.43038e-34	GTEx/v8/Brain_Caudate_basal_ganglia:GTEx/v8/Brain_Cerebellum:GTEx/v8/Brain_Cortex	NA	2.6569e-08	rs2296580;rs2249850	125
ENSG00000188316	ENO4	10	118609023	118671299	1	protein_coding	387712	ENO4	NA	NA	34	14.78	0	NA	NA	NA	NA	1.98342e-10	rs4638225	126
ENSG00000187164	KIAA1598	10	118643742	118886097	-1	protein_coding	57698	KIAA1598	0.886314	-1.17282	53	14.78	0	NA	NA	NA	NA	1.98342e-10	rs4638225	126
ENSG00000170370	EMX2	10	119301955	119309056	1	protein_coding	2018	EMX2	0.941755	-1.15789	2	7.742	0	NA	NA	NA	NA	7.33334e-06	rs10787774	127
ENSG00000170430	MGMT	10	131265448	131566271	1	protein_coding	4255	MGMT	9.20506e-09	-0.351837	74	19.21	71	4.67484e-24	6.35578e-19	GTEx/v8/Brain_Amygdala:GTEx/v8/Brain_Anterior_cingulate_cortex_BA24:GTEx/v8/Brain_Caudate_basal_ganglia:GTEx/v8/Brain_Cerebellar_Hemisphere:GTEx/v8/Brain_Cerebellum:GTEx/v8/Brain_Cortex:GTEx/v8/Brain_Frontal_Cortex_BA9:GTEx/v8/Brain_Hippocampus:GTEx/v8/Brain_Hypothalamus:GTEx/v8/Brain_Nucleus_accumbens_basal_ganglia:GTEx/v8/Brain_Putamen_basal_ganglia:GTEx/v8/Brain_Spinal_cord_cervical_c-1:GTEx/v8/Brain_Substantia_nigra	NA	1.74885e-08	rs11016831;rs880301	128
ENSG00000268421	AL355531.2	10	131308884	131309525	-1	protein_coding	NA	NA	NA	NA	18	19.21	0	NA	NA	NA	NA	9.16871e-07	rs11016831;rs880301	128
ENSG00000108001	EBF3	10	131633547	131762105	-1	protein_coding	253738	EBF3	0.99859	-0.207962	0	0	19	1.11215e-06	4.83502e-05	GTEx/v8/Brain_Cerebellum	NA	1.74885e-08	rs880301;rs11016831	128
ENSG00000170959	DCDC1	11	30851916	31391357	-1	protein_coding	100506627	DCDC1	9.13495e-05	-0.825531	251	21	0	NA	NA	NA	NA	4.01067e-08	rs4439488;rs10835759	129
ENSG00000170946	DNAJC24	11	31391387	31453396	1	protein_coding	120526	DNAJC24	7.24727e-07	-1.03812	9	5.156	0	NA	NA	NA	NA	2.18854e-06	rs10835759	129
ENSG00000109911	ELP4	11	31531297	31805546	1	protein_coding	26610	ELP4	0.0125583	-0.412136	4	16.52	0	NA	NA	NA	NA	1.18924e-06	rs10835759	129
ENSG00000007372	PAX6	11	31806340	31839509	-1	protein_coding	5080	PAX6	0.998808	-1.95552	4	16.52	0	NA	NA	NA	NA	1.18924e-06	rs10835759	129
ENSG00000052850	ALX4	11	44281994	44331716	-1	protein_coding	60529	ALX4	0.234888	0.630806	47	24.5	0	NA	NA	NA	NA	3.62714e-14	rs12420503;rs10838258;rs3824915;rs10838256;rs17530472	130
ENSG00000077514	POLD3	11	74204896	74380162	1	protein_coding	10714	POLD3	0.991394	-0.780531	118	17.28	0	NA	NA	NA	NA	3.53352e-11	rs4944906	131
ENSG00000054938	CHRDL2	11	74407474	74442430	-1	protein_coding	25884	CHRDL2	2.13642e-05	NA	0	0	109	5.81076e-10	7.30846e-06	GTEx/v8/Brain_Putamen_basal_ganglia	NA	5.97133e-11	rs4944906	131
ENSG00000082175	PGR	11	100900355	101001255	-1	protein_coding	5241	PGR	0.884783	-0.776803	1	0.444	0	NA	NA	NA	NA	NA	rs581136	133
ENSG00000137710	RDX	11	110045605	110167447	-1	protein_coding	5962	RDX	0.998955	NA	0	0	1	1.2399e-05	0.0244711	GTEx/v8/Brain_Caudate_basal_ganglia	NA	3.53451e-06	rs59614433	134
ENSG00000134917	ADAMTS8	11	130274820	130298888	-1	protein_coding	11095	ADAMTS8	1.05565e-08	-0.530041	20	16.91	2	2.79148e-05	0.0079621	GTEx/v8/Brain_Cortex:GTEx/v8/Brain_Frontal_Cortex_BA9	NA	2.43556e-15	rs3740888;rs61526391;rs1021205	135
ENSG00000123106	CCDC91	12	28286182	28732883	1	protein_coding	55297	CCDC91	3.15157e-05	0.458622	938	19.67	86	7.10136e-06	7.36016e-08	GTEx/v8/Brain_Cerebellum:GTEx/v8/Brain_Frontal_Cortex_BA9	NA	1.55531e-43	rs1841962;rs61920200;rs1993936;rs201349622;rs7972954;rs11049353;rs17509534;rs11049366;rs12813778;rs1405812;rs73085948;rs17434556;rs7970221	136
ENSG00000182544	MFSD5	12	53645035	53648189	1	protein_coding	84975	MFSD5	0.102466	0.0575061	8	15.83	0	NA	NA	NA	NA	2.74383e-14	rs10783562	137
ENSG00000135476	ESPL1	12	53662083	53687427	1	protein_coding	9700	ESPL1	1	0.276246	38	23.7	60	3.72159e-24	2.21278e-18	GTEx/v8/Brain_Caudate_basal_ganglia:GTEx/v8/Brain_Hypothalamus:GTEx/v8/Brain_Nucleus_accumbens_basal_ganglia:GTEx/v8/Brain_Putamen_basal_ganglia	NA	2.74383e-14	rs10783562	137
ENSG00000123349	PFDN5	12	53689075	53693234	1	protein_coding	5204	PFDN5	0.0433856	-0.161849	8	9.084	0	NA	NA	NA	NA	1.1709e-13	rs10783562	137
ENSG00000139637	C12orf10	12	53693470	53700961	1	protein_coding	60314	C12orf10	2.43605e-06	-0.0477084	4	9.084	0	NA	NA	NA	NA	1.1709e-13	rs10783562	137
ENSG00000094914	AAAS	12	53701240	53718648	-1	protein_coding	8086	AAAS	4.54287e-10	-0.354865	8	11.05	35	1.17257e-06	3.83384e-05	GTEx/v8/Brain_Cerebellum:GTEx/v8/Brain_Cortex	NA	2.74383e-14	rs10783562	137
ENSG00000170374	SP7	12	53720362	53739099	-1	protein_coding	121340	SP7	0.663143	-0.570874	23	17.37	0	NA	NA	NA	NA	6.07891e-14	rs10783562	137
ENSG00000135390	ATP5G2	12	54026510	54071192	-1	protein_coding	517	ATP5G2	0.000275239	-0.628489	0	0	60	9.58922e-08	1.75912e-40	GTEx/v8/Brain_Caudate_basal_ganglia:GTEx/v8/Brain_Cerebellar_Hemisphere:GTEx/v8/Brain_Cerebellum:GTEx/v8/Brain_Cortex:GTEx/v8/Brain_Putamen_basal_ganglia	NA	2.74383e-14	rs10783562	137
ENSG00000174106	LEMD3	12	65563351	65642107	1	protein_coding	23592	LEMD3	0.998968	-0.755533	0	0	15	1.93806e-12	3.08852e-15	GTEx/v8/Brain_Cerebellum	NA	3.97107e-09	rs17178006;rs61921502	138
ENSG00000174099	MSRB3	12	65672423	65882024	1	protein_coding	253827	MSRB3	0.0070268	-0.542321	17	18.91	1	3.10093e-05	0.0083374	GTEx/v8/Brain_Cerebellum	NA	3.97107e-09	rs17178006;rs61921502;rs7959667	138
ENSG00000067798	NAV3	12	78224685	78606790	1	protein_coding	89795	NAV3	0.999999	1.95028	10	6.792	0	NA	NA	NA	NA	9.53718e-14	rs1123680;rs2619062	139
ENSG00000067715	SYT1	12	79257773	79845788	1	protein_coding	6857	SYT1	0.83718	-1.21528	20	14.36	0	NA	NA	NA	NA	3.83614e-09	rs2430865;rs11614730	140
ENSG00000177425	PAWR	12	79968759	80084877	-1	protein_coding	5074	PAWR	0.44246	-2.56772	56	12.11	105	1.10557e-06	0.00368474	GTEx/v8/Brain_Caudate_basal_ganglia:GTEx/v8/Brain_Cortex:GTEx/v8/Brain_Frontal_Cortex_BA9	NA	3.1106e-10	rs2430865;rs11614730	140
ENSG00000111666	CHPT1	12	102090725	102137918	1	protein_coding	56994	CHPT1	0.00357048	NA	0	0	5	1.00173e-05	2.74897e-17	GTEx/v8/Brain_Cerebellum	NA	1.42638e-15	rs4301837	142
ENSG00000136048	DRAM1	12	102271129	102405908	1	protein_coding	55332	DRAM1	0.0807001	2.61344	33	15.54	13	1.20027e-05	0.000219395	GTEx/v8/Brain_Cortex	NA	1.42638e-15	rs4301837;rs7311503;rs10778176	142
ENSG00000120860	CCDC53	12	102406705	102455927	-1	protein_coding	51019	CCDC53	0.0351259	-0.52539	48	19.44	161	1.60178e-09	4.95093e-07	GTEx/v8/Brain_Cerebellar_Hemisphere:GTEx/v8/Brain_Cerebellum:GTEx/v8/Brain_Cortex:GTEx/v8/Brain_Frontal_Cortex_BA9:GTEx/v8/Brain_Hypothalamus	NA	1.44951e-13	rs7311503;rs10778176;rs2888609;rs9308315	142
ENSG00000075188	NUP37	12	102467967	102513902	-1	protein_coding	79023	NUP37	0.000998328	-0.601292	52	16.71	0	NA	NA	NA	NA	2.12761e-13	rs7311503;rs10778176;rs2888609;rs11111293	142
ENSG00000185480	PARPBP	12	102513956	102591298	1	protein_coding	55010	PARPBP	9.66662e-13	-0.634778	96	20.3	0	NA	NA	NA	NA	7.26924e-14	rs7311503;rs10778176;rs2888609;rs11111293;rs9308315	142
ENSG00000183395	PMCH	12	102590237	102591623	-1	protein_coding	5367	PMCH	0.115286	-0.252124	19	20.3	0	NA	NA	NA	NA	7.26924e-14	rs7311503;rs10778176;rs11111293	142
ENSG00000017427	IGF1	12	102789645	102874423	-1	protein_coding	3479	IGF1	0.469523	-0.421448	54	20.2	0	NA	NA	NA	NA	1.02448e-13	rs2888609;rs9308315;rs7311503;rs11111293;rs10778176	142
ENSG00000074590	NUAK1	12	106457118	106533811	-1	protein_coding	9891	NUAK1	0.18903	0.541314	17	19.59	0	NA	NA	NA	NA	4.25266e-74	rs12369969;rs75436288;rs10778458;rs12146713	143
ENSG00000136141	LRCH1	13	47127303	47327175	1	protein_coding	23143	LRCH1	0.982397	NA	133	19.5	0	NA	NA	NA	NA	6.33512e-11	rs7995870;rs842392	145
ENSG00000175198	PCCA	13	100741269	101182686	1	protein_coding	5095	PCCA	2.13325e-10	-0.36048	46	16.1	0	NA	NA	NA	NA	1.0085e-10	rs9518032;rs2254579	147
ENSG00000125378	BMP4	14	54416454	54425479	-1	protein_coding	652	BMP4	0.967466	-0.512222	23	22.3	21	3.12881e-19	1.52759e-14	GTEx/v8/Brain_Cerebellar_Hemisphere:GTEx/v8/Brain_Cerebellum	NA	2.86241e-12	rs17563;rs2761887	149
ENSG00000100526	CDKN3	14	54863567	54886936	1	protein_coding	1033	CDKN3	0.0662975	-0.342905	19	15.83	0	NA	NA	NA	NA	NA	rs71412645	150
ENSG00000165617	DACT1	14	59100685	59115039	1	protein_coding	51339	DACT1	0.816598	NA	1	5.503	0	NA	NA	NA	NA	6.8146e-07	rs186347	151
ENSG00000100592	DAAM1	14	59655364	59838123	1	protein_coding	23002	DAAM1	0.999991	1.58236	207	18.44	56	3.40928e-06	3.83713e-05	GTEx/v8/Brain_Cerebellar_Hemisphere:GTEx/v8/Brain_Cerebellum:GTEx/v8/Brain_Nucleus_accumbens_basal_ganglia	NA	3.82691e-28	rs893516;rs74826997;rs74874233;rs55760851;rs1252992;rs35600444;rs10130826;rs8008151;rs1271513;rs9671565	152
ENSG00000181619	GPR135	14	59895740	59932060	-1	protein_coding	64582	GPR135	0.00393204	-1.12548	96	16.98	325	5.6157e-14	2.05396e-09	GTEx/v8/Brain_Anterior_cingulate_cortex_BA24:GTEx/v8/Brain_Caudate_basal_ganglia:GTEx/v8/Brain_Cerebellar_Hemisphere:GTEx/v8/Brain_Cerebellum:GTEx/v8/Brain_Cortex:GTEx/v8/Brain_Nucleus_accumbens_basal_ganglia:GTEx/v8/Brain_Putamen_basal_ganglia	NA	3.91522e-13	rs35600444;rs8008151;rs1271513;rs9671565;rs2149048;rs10130826	152
ENSG00000126790	L3HYPDH	14	59927081	59951148	-1	protein_coding	112849	L3HYPDH	1.52384e-07	0.127956	62	16.98	530	3.84851e-29	4.82448e-23	GTEx/v8/Brain_Amygdala:GTEx/v8/Brain_Anterior_cingulate_cortex_BA24:GTEx/v8/Brain_Caudate_basal_ganglia:GTEx/v8/Brain_Cerebellar_Hemisphere:GTEx/v8/Brain_Cerebellum:GTEx/v8/Brain_Cortex:GTEx/v8/Brain_Frontal_Cortex_BA9:GTEx/v8/Brain_Hippocampus:GTEx/v8/Brain_Hypothalamus:GTEx/v8/Brain_Nucleus_accumbens_basal_ganglia:GTEx/v8/Brain_Putamen_basal_ganglia:GTEx/v8/Brain_Spinal_cord_cervical_c-1:GTEx/v8/Brain_Substantia_nigra	NA	1.35105e-28	rs9671565;rs35600444;rs74874233;rs10130826;rs1271513;rs8008151;rs2149048;rs11158250;rs55643369;rs74826997;rs1252992	152
ENSG00000050130	JKAMP	14	59951161	59972128	1	protein_coding	51528	JKAMP	0.0598977	0.727922	94	14.53	0	NA	NA	NA	NA	8.04034e-10	rs9671565;rs1271513;rs2149048	152
ENSG00000151838	CCDC175	14	59971257	60043549	-1	protein_coding	729665	CCDC175	NA	0.514366	168	14.51	0	NA	NA	NA	NA	7.28159e-10	rs9671565;rs1271513;rs2149048	152
ENSG00000126773	PCNXL4	14	60558629	60635851	1	protein_coding	64430	PCNXL4	4.27003e-16	NA	0	0	233	3.4248e-08	4.10714e-21	GTEx/v8/Brain_Cerebellar_Hemisphere	NA	3.91522e-13	rs35600444;rs10130826;rs1271513;rs8008151;rs9671565	152
ENSG00000119630	PGF	14	75408537	75422487	-1	protein_coding	5228	PGF	0.898304	0.707089	15	16.87	0	NA	NA	NA	NA	5.09263e-06	rs4903273	153
ENSG00000119718	EIF2B2	14	75469614	75476292	1	protein_coding	8892	EIF2B2	0.000428256	-0.0390456	32	15.62	102	1.03562e-12	2.9599e-08	GTEx/v8/Brain_Amygdala:GTEx/v8/Brain_Anterior_cingulate_cortex_BA24:GTEx/v8/Brain_Caudate_basal_ganglia:GTEx/v8/Brain_Cerebellum:GTEx/v8/Brain_Cortex:GTEx/v8/Brain_Frontal_Cortex_BA9:GTEx/v8/Brain_Hippocampus:GTEx/v8/Brain_Hypothalamus:GTEx/v8/Brain_Nucleus_accumbens_basal_ganglia:GTEx/v8/Brain_Putamen_basal_ganglia:GTEx/v8/Brain_Spinal_cord_cervical_c-1	NA	1.75524e-07	rs4903273	153
ENSG00000119684	MLH3	14	75480467	75518235	-1	protein_coding	27030	MLH3	0.000425002	-0.700881	43	17.32	30	8.3281e-06	0.0201383	GTEx/v8/Brain_Nucleus_accumbens_basal_ganglia	NA	4.9098e-05	rs4903273	153
ENSG00000119640	ACYP1	14	75519924	75536186	-1	protein_coding	97	ACYP1	0.223002	-0.0927418	6	13.7	0	NA	NA	NA	NA	8.77214e-05	rs4903273	153
ENSG00000119703	ZC2HC1C	14	75530873	75545126	1	protein_coding	79696	ZC2HC1C	1.62188e-06	-0.426602	4	12.03	101	1.27488e-08	2.55399e-05	GTEx/v8/Brain_Cerebellum:GTEx/v8/Brain_Cortex:GTEx/v8/Brain_Frontal_Cortex_BA9:GTEx/v8/Brain_Nucleus_accumbens_basal_ganglia:GTEx/v8/Brain_Putamen_basal_ganglia	NA	1.75524e-07	rs4903273	153
ENSG00000119638	NEK9	14	75548822	75594047	-1	protein_coding	91754	NEK9	1.19202e-06	-0.674712	10	9.141	0	NA	NA	NA	NA	0.000393539	rs4903273	153
ENSG00000170348	TMED10	14	75598173	75643334	-1	protein_coding	10972	TMED10	0.718151	-0.509671	11	7.617	0	NA	NA	NA	NA	9.63862e-05	rs4903273	153
ENSG00000015133	CCDC88C	14	91737667	91884188	-1	protein_coding	440193	CCDC88C	2.17323e-06	-0.118605	15	14.4	115	1.98908e-12	4.55981e-08	GTEx/v8/Brain_Anterior_cingulate_cortex_BA24:GTEx/v8/Brain_Cortex:GTEx/v8/Brain_Frontal_Cortex_BA9	NA	4.12115e-15	rs55908633;rs1743083	154
ENSG00000100796	SMEK1	14	91923955	91976898	-1	protein_coding	55671	SMEK1	0.998772	-0.582548	81	14.94	0	NA	NA	NA	NA	3.78129e-14	rs55908633;rs1743083	154
ENSG00000268657	AL133373.1	14	92038788	92041383	-1	protein_coding	NA	NA	NA	NA	6	8.235	0	NA	NA	NA	NA	NA	rs1743083;rs55908633	154
ENSG00000133962	CATSPERB	14	92047040	92247051	-1	protein_coding	79820	CATSPERB	4.26215e-13	0.596285	7	7.883	0	NA	NA	NA	NA	NA	rs1743083;rs55908633	154
ENSG00000140092	FBLN5	14	92335756	92414331	-1	protein_coding	10516	FBLN5	0.995791	NA	3	4.586	0	NA	NA	NA	NA	4.07603e-09	rs2474032	155
ENSG00000100815	TRIP11	14	92432335	92507240	-1	protein_coding	9321	TRIP11	2.34458e-09	0.0459291	61	14.75	6	4.33031e-05	0.000140631	GTEx/v8/Brain_Cerebellum	NA	5.53061e-09	rs2474032	155
ENSG00000066427	ATXN3	14	92524896	92572965	-1	protein_coding	4287	ATXN3	0.176364	0.167111	14	9.639	0	NA	NA	NA	NA	7.45908e-05	rs2474032	155
ENSG00000100599	RIN3	14	92980118	93155339	1	protein_coding	79890	RIN3	0.00027683	NA	34	25.6	0	NA	NA	NA	NA	2.13344e-10	rs8010344	156
ENSG00000134138	MEIS2	15	37181406	37393504	-1	protein_coding	4212	MEIS2	0.994255	-1.5267	2	9.579	0	NA	NA	NA	NA	3.82707e-09	rs716218	157
ENSG00000171016	PYGO1	15	55831088	55881145	-1	protein_coding	26108	PYGO1	0.956652	4.47942	1	17.09	0	NA	NA	NA	NA	NA	rs680556	159
ENSG00000166450	PRTG	15	55903744	56035288	-1	protein_coding	283659	PRTG	0.0195291	-1.7653	24	16.94	0	NA	NA	NA	NA	1.77207e-07	rs680556;rs1986012	159
ENSG00000069869	NEDD4	15	56119120	56285944	-1	protein_coding	4734	NEDD4	6.44185e-09	0.431683	59	17.06	0	NA	NA	NA	NA	4.07747e-07	rs1104848	159
ENSG00000128918	ALDH1A2	15	58245622	58790065	-1	protein_coding	101928635	ALDH1A2	0.51663	1.67145	237	21.1	0	NA	NA	NA	NA	7.49354e-29	rs4775006;rs3784260;rs11857465;rs6493982;rs7173078;rs2899611;rs12148652	160
ENSG00000137809	ITGA11	15	68594050	68724501	-1	protein_coding	22801	ITGA11	0.000116169	0.0215282	7	22.1	0	NA	NA	NA	NA	4.34645e-09	rs2306022	161
ENSG00000140600	SH3GL3	15	84115980	84287495	1	protein_coding	6457	SH3GL3	0.00035935	0.185415	14	12.48	0	NA	NA	NA	NA	NA	rs11259912	162
ENSG00000156218	ADAMTSL3	15	84322838	84708594	1	protein_coding	57188	ADAMTSL3	9.55133e-09	-1.01962	277	21.6	104	1.80778e-09	1.7384e-13	GTEx/v8/Brain_Cerebellar_Hemisphere:GTEx/v8/Brain_Cerebellum	NA	2.59036e-10	rs11259912;rs6602994;rs4842841;rs202100513;rs713468	162
ENSG00000184206	GOLGA6L4	15	84904525	84914120	1	protein_coding	NA	GOLGA6L4	0.389325	NA	1	3.335	21	1.95242e-06	4.28639e-18	GTEx/v8/Brain_Cerebellar_Hemisphere:GTEx/v8/Brain_Cortex:GTEx/v8/Brain_Hypothalamus	NA	2.59036e-10	rs4842841;rs6602994	162
ENSG00000177082	WDR73	15	85185999	85197574	-1	protein_coding	84942	WDR73	7.90218e-06	-0.417346	0	0	70	6.54028e-07	0.00234706	GTEx/v8/Brain_Caudate_basal_ganglia	NA	3.27865e-08	rs4842841	162
ENSG00000197696	NMB	15	85198360	85201794	-1	protein_coding	4828	NMB	0.156904	NA	0	0	102	2.82711e-06	1.00756e-05	GTEx/v8/Brain_Caudate_basal_ganglia	NA	2.43378e-09	rs4842841;rs713468	162
ENSG00000136383	ALPK3	15	85359911	85416713	1	protein_coding	57538	ALPK3	3.54007e-09	1.05641	0	0	6	1.95963e-05	0.0278339	GTEx/v8/Brain_Cerebellar_Hemisphere	NA	2.43378e-09	rs713468	162
ENSG00000073417	PDE8A	15	85523671	85682376	1	protein_coding	5151	PDE8A	0.713477	-0.527365	52	12.89	37	2.9459e-06	0.00327731	GTEx/v8/Brain_Spinal_cord_cervical_c-1	NA	6.26983e-08	rs2342118;rs77255035	163
ENSG00000140564	FURIN	15	91411822	91426688	1	protein_coding	5045	FURIN	0.999933	-0.15638	11	17.36	1	2.51153e-05	0.0433875	GTEx/v8/Brain_Frontal_Cortex_BA9	NA	4.63861e-07	rs8039305	164
ENSG00000182511	FES	15	91426925	91439006	1	protein_coding	2242	FES	2.7739e-05	NA	9	17.36	0	NA	NA	NA	NA	4.63861e-07	rs8039305	164
ENSG00000065054	SLC9A3R2	16	2075357	2089027	1	protein_coding	9351	SLC9A3R2	0.0227038	NA	0	0	20	2.90592e-07	9.22472e-05	GTEx/v8/Brain_Cerebellar_Hemisphere	NA	4.52788e-07	rs9934488	165
ENSG00000103197	TSC2	16	2097466	2138716	1	protein_coding	7249	TSC2	1	NA	16	7.575	7	5.26662e-06	0.000137805	GTEx/v8/Brain_Cerebellum:GTEx/v8/Brain_Cortex	NA	NA	rs9934488	165
ENSG00000008710	PKD1	16	2138711	2185899	-1	protein_coding	101930075	PKD1	0.999905	NA	42	15.78	0	NA	NA	NA	NA	1.86346e-08	rs9934488	165
ENSG00000167964	RAB26	16	2190804	2204166	1	protein_coding	25837	RAB26	3.55738e-06	NA	9	8.615	27	7.10643e-08	0.000369548	GTEx/v8/Brain_Cerebellar_Hemisphere:GTEx/v8/Brain_Cerebellum	NA	3.8504e-08	rs9934488	165
ENSG00000131653	TRAF7	16	2205699	2228130	1	protein_coding	84231	TRAF7	0.460647	-1.21838	4	7.835	0	NA	NA	NA	NA	NA	rs9934488	165
ENSG00000185739	SRL	16	4239375	4292081	-1	protein_coding	6345	SRL	0.00123343	1.16056	26	13.22	0	NA	NA	NA	NA	2.82253e-11	rs8052185;rs3747570;rs13336930	166
ENSG00000090447	TFAP4	16	4307187	4323076	-1	protein_coding	7023	TFAP4	0.978529	NA	43	18.08	0	NA	NA	NA	NA	2.52616e-16	rs3747570;rs8052185;rs13336930;rs233950	166
ENSG00000126603	GLIS2	16	4364762	4389598	1	protein_coding	84662	GLIS2	0.953068	-1.75727	6	4.187	0	NA	NA	NA	NA	1.10437e-07	rs59945160	166
ENSG00000262246	CORO7	16	4404543	4475706	-1	protein_coding	79585	CORO7	7.31151e-12	-0.351841	0	0	1	6.18372e-05	0.000546088	GTEx/v8/Brain_Cerebellum	NA	6.59511e-09	rs8052185;rs13336930	166
ENSG00000103111	MON1B	16	77224732	77236302	1	protein_coding	22879	MON1B	0.22974	4.83093	0	0	6	6.78533e-06	0.000426006	GTEx/v8/Brain_Cerebellar_Hemisphere	NA	NA	rs35478105	167
ENSG00000205078	SYCE1L	16	77233294	77247112	1	protein_coding	100130958	SYCE1L	0.0721375	0.255445	0	0	22	5.37948e-11	9.05389e-34	GTEx/v8/Brain_Caudate_basal_ganglia:GTEx/v8/Brain_Cortex:GTEx/v8/Brain_Frontal_Cortex_BA9:GTEx/v8/Brain_Hippocampus:GTEx/v8/Brain_Hypothalamus:GTEx/v8/Brain_Nucleus_accumbens_basal_ganglia:GTEx/v8/Brain_Putamen_basal_ganglia:GTEx/v8/Brain_Spinal_cord_cervical_c-1:GTEx/v8/Brain_Substantia_nigra	NA	4.99729e-07	rs35478105	167
ENSG00000140873	ADAMTS18	16	77281710	77469011	-1	protein_coding	170692	ADAMTS18	3.73935e-15	3.27538	25	16.18	0	NA	NA	NA	NA	4.99729e-07	rs35478105	167
ENSG00000186153	WWOX	16	78133310	79246564	1	protein_coding	51741	WWOX	1.93855e-08	2.20583	25	10.94	0	NA	NA	NA	NA	3.33905e-07	rs8044667;rs1424109	168
ENSG00000260456	C16orf95	16	87117168	87351022	-1	protein_coding	100506581	C16orf95	NA	0.915814	177	16.49	0	NA	NA	NA	NA	2.73501e-74	rs11860167;rs55679521;rs11641115;rs11864791;rs9937293;rs4843549;rs62056161;rs4843576;rs1108048;rs28731464;rs1966575;rs8050099	170
ENSG00000159842	ABR	17	906758	1132315	-1	protein_coding	29	ABR	0.999949	0.124864	7	3.056	0	NA	NA	NA	NA	7.92282e-13	rs2663343	171
ENSG00000108963	DPH1	17	1933404	1946724	1	protein_coding	1801	DPH1	2.34177e-08	NA	1	16.73	4	2.66738e-08	9.41841e-17	GTEx/v8/Brain_Cerebellar_Hemisphere:GTEx/v8/Brain_Cerebellum:GTEx/v8/Brain_Cortex	NA	6.21591e-09	rs1131600;rs28611065	172
ENSG00000262664	OVCA2	17	1945327	1946724	1	protein_coding	124641	OVCA2	3.94782e-05	0.5713	1	16.73	0	NA	NA	NA	NA	1.26065e-08	rs1131600	172
ENSG00000177374	HIC1	17	1957448	1962981	1	protein_coding	3090	HIC1	NA	NA	2	15.81	0	NA	NA	NA	NA	6.21591e-09	rs28611065;rs1131600;rs11650922	172
ENSG00000070366	SMG6	17	1963133	2207065	-1	protein_coding	23293	SMG6	0.999935	-0.496661	373	25.1	8	1.70743e-05	0.0397618	GTEx/v8/Brain_Cerebellum	NA	9.80768e-21	rs28611065;rs1131600;rs11650922;rs2641436;rs1002135;rs56209296;rs10852923;rs17761723;rs2126202;rs9303272;rs12945198;rs1231208;rs8081273	172
ENSG00000167720	SRR	17	2206677	2228554	1	protein_coding	63826	SRR	0.179017	NA	47	25.1	320	1.75919e-39	1.32562e-33	GTEx/v8/Brain_Amygdala:GTEx/v8/Brain_Anterior_cingulate_cortex_BA24:GTEx/v8/Brain_Caudate_basal_ganglia:GTEx/v8/Brain_Cerebellar_Hemisphere:GTEx/v8/Brain_Cerebellum:GTEx/v8/Brain_Cortex:GTEx/v8/Brain_Frontal_Cortex_BA9:GTEx/v8/Brain_Hippocampus:GTEx/v8/Brain_Hypothalamus:GTEx/v8/Brain_Nucleus_accumbens_basal_ganglia:GTEx/v8/Brain_Putamen_basal_ganglia:GTEx/v8/Brain_Spinal_cord_cervical_c-1:GTEx/v8/Brain_Substantia_nigra	NA	9.80768e-21	rs1002135;rs9303272;rs12945198;rs17761723;rs56209296;rs1231208;rs8081273;rs11650922;rs10852923;rs28611065;rs1131600;rs2641436;rs2126202	172
ENSG00000167721	TSR1	17	2225797	2240801	-1	protein_coding	55720	TSR1	8.3329e-20	NA	12	5.472	0	NA	NA	NA	NA	8.66102e-09	rs1002135;rs12945198;rs17761723;rs8081273	172
ENSG00000141258	SGSM2	17	2240792	2284352	1	protein_coding	9905	SGSM2	5.55963e-08	0.410082	5	4.908	0	NA	NA	NA	NA	3.18774e-08	rs8081273	172
ENSG00000167536	DHRS13	17	27224799	27230089	-1	protein_coding	147015	DHRS13	0.00023405	-0.219913	0	0	1	0.000105879	0.00513087	GTEx/v8/Brain_Cerebellum	NA	3.91179e-13	rs3760456;rs11080121	173
ENSG00000198720	ANKRD13B	17	27916787	27941779	1	protein_coding	124930	ANKRD13B	0.970861	-0.678915	7	10.68	0	NA	NA	NA	NA	5.0963e-15	rs3760456;rs3794730;rs11080121	173
ENSG00000167549	CORO6	17	27941774	27949925	-1	protein_coding	84940	CORO6	3.14029e-05	-0.498787	12	22.4	403	1.35522e-08	3.3886e-05	GTEx/v8/Brain_Cerebellar_Hemisphere:GTEx/v8/Brain_Cerebellum:GTEx/v8/Brain_Cortex:GTEx/v8/Brain_Hypothalamus:GTEx/v8/Brain_Nucleus_accumbens_basal_ganglia	NA	5.0963e-15	rs3760456;rs3794730;rs11080121	173
ENSG00000141298	SSH2	17	27952956	28257294	-1	protein_coding	85464	SSH2	0.999753	-1.15327	229	22.4	220	7.56888e-07	0.00111264	GTEx/v8/Brain_Cerebellar_Hemisphere:GTEx/v8/Brain_Cerebellum	NA	5.0963e-15	rs3760456;rs3794730;rs11080121	173
ENSG00000176927	EFCAB5	17	28256218	28435470	1	protein_coding	374786	EFCAB5	7.41784e-16	-0.250082	155	21.7	408	2.01744e-17	7.41808e-13	GTEx/v8/Brain_Anterior_cingulate_cortex_BA24:GTEx/v8/Brain_Caudate_basal_ganglia:GTEx/v8/Brain_Cerebellar_Hemisphere:GTEx/v8/Brain_Cerebellum:GTEx/v8/Brain_Cortex:GTEx/v8/Brain_Frontal_Cortex_BA9:GTEx/v8/Brain_Hypothalamus:GTEx/v8/Brain_Nucleus_accumbens_basal_ganglia	NA	5.0963e-15	rs3760456;rs11080121;rs3794730	173
ENSG00000126653	NSRP1	17	28442539	28513493	1	protein_coding	84081	NSRP1	0.104802	-0.0263142	90	21.1	400	1.90389e-08	4.87626e-05	GTEx/v8/Brain_Cerebellar_Hemisphere:GTEx/v8/Brain_Cerebellum:GTEx/v8/Brain_Cortex:GTEx/v8/Brain_Hippocampus	NA	5.0963e-15	rs3760456;rs11080121;rs3794730	173
ENSG00000108576	SLC6A4	17	28521337	28563020	-1	protein_coding	6532	SLC6A4	0.85488	-0.640658	30	16.83	0	NA	NA	NA	NA	1.59487e-09	rs11080121;rs3760456;rs3794730	173
ENSG00000108578	BLMH	17	28575218	28619074	-1	protein_coding	642	BLMH	0.00956069	NA	0	0	361	4.53654e-06	0.00364806	GTEx/v8/Brain_Cerebellum	NA	4.5157e-10	rs3760456;rs11080121	173
ENSG00000108587	GOSR1	17	28804380	28854610	1	protein_coding	9527	GOSR1	0.450938	-1.46031	0	0	399	1.32335e-11	1.15392e-18	GTEx/v8/Brain_Amygdala:GTEx/v8/Brain_Anterior_cingulate_cortex_BA24:GTEx/v8/Brain_Caudate_basal_ganglia:GTEx/v8/Brain_Cerebellum:GTEx/v8/Brain_Cortex:GTEx/v8/Brain_Frontal_Cortex_BA9:GTEx/v8/Brain_Hippocampus:GTEx/v8/Brain_Hypothalamus:GTEx/v8/Brain_Nucleus_accumbens_basal_ganglia:GTEx/v8/Brain_Putamen_basal_ganglia	NA	5.0963e-15	rs11080121;rs3760456;rs3794730	173
ENSG00000261514	RP11-527L4.2	17	42015731	42016327	1	protein_coding	NA	NA	NA	NA	0	0	1	6.82144e-06	0.0169174	GTEx/v8/Brain_Frontal_Cortex_BA9	NA	NA	rs58392387	175
ENSG00000108312	UBTF	17	42282401	42298994	-1	protein_coding	7343	UBTF	0.999998	-0.502118	23	16.59	0	NA	NA	NA	NA	6.5564e-08	rs58392387	175
ENSG00000004939	SLC4A1	17	42325753	42345509	-1	protein_coding	6521	SLC4A1	0.909484	-0.189689	13	12.26	0	NA	NA	NA	NA	9.10192e-08	rs58392387	175
ENSG00000214921	AC003102.1	17	42325758	42327236	-1	protein_coding	NA	NA	NA	NA	13	12.26	0	NA	NA	NA	NA	9.10192e-08	rs58392387	175
ENSG00000268413	AC003043.1	17	42335297	42355825	1	protein_coding	NA	NA	NA	NA	3	0.63	0	NA	NA	NA	NA	NA	rs58392387	175
ENSG00000136448	NMT1	17	43128978	43186384	1	protein_coding	4836	NMT1	0.998501	0.0324477	0	0	1801	9.32642e-06	2.3859e-07	GTEx/v8/Brain_Cerebellar_Hemisphere:GTEx/v8/Brain_Cerebellum:GTEx/v8/Brain_Spinal_cord_cervical_c-1	NA	3.03629e-09	rs1706725	176
ENSG00000184922	FMNL1	17	43298811	43324687	1	protein_coding	752	FMNL1	0.999687	NA	0	0	2712	1.02394e-24	7.89257e-19	GTEx/v8/Brain_Cerebellar_Hemisphere:GTEx/v8/Brain_Cerebellum	NA	3.03629e-09	rs1706725;rs713522;17:44270659_G_A;17:44289832_A_G	176
ENSG00000159314	ARHGAP27	17	43471275	43511787	-1	protein_coding	201176	ARHGAP27	0.00125584	-0.761628	82	18.95	2826	4.59328e-19	7.23313e-14	GTEx/v8/Brain_Caudate_basal_ganglia:GTEx/v8/Brain_Cerebellar_Hemisphere:GTEx/v8/Brain_Cerebellum:GTEx/v8/Brain_Cortex:GTEx/v8/Brain_Nucleus_accumbens_basal_ganglia:GTEx/v8/Brain_Putamen_basal_ganglia	NA	3.03629e-09	rs1706725;rs713522;17:44289832_A_G;17:44270659_G_A	176
ENSG00000225190	PLEKHM1	17	43513266	43568115	-1	protein_coding	9842	PLEKHM1	0.840543	-0.663068	138	18.95	2832	1.97798e-42	8.79568e-35	GTEx/v8/Brain_Amygdala:GTEx/v8/Brain_Anterior_cingulate_cortex_BA24:GTEx/v8/Brain_Caudate_basal_ganglia:GTEx/v8/Brain_Cerebellar_Hemisphere:GTEx/v8/Brain_Cerebellum:GTEx/v8/Brain_Cortex:GTEx/v8/Brain_Frontal_Cortex_BA9:GTEx/v8/Brain_Nucleus_accumbens_basal_ganglia:GTEx/v8/Brain_Putamen_basal_ganglia	NA	3.6833e-12	rs1706725;rs713522;17:44270659_G_A;17:44289832_A_G;rs2435206;rs9910683	176
ENSG00000120088	CRHR1	17	43699267	43913194	1	protein_coding	1394	CRHR1	0.792134	2.03809	914	19.39	2786	4.28681e-06	0.00117547	GTEx/v8/Brain_Caudate_basal_ganglia:GTEx/v8/Brain_Cortex:GTEx/v8/Brain_Hippocampus:GTEx/v8/Brain_Nucleus_accumbens_basal_ganglia:GTEx/v8/Brain_Putamen_basal_ganglia	NA	3.03629e-09	rs1706725;17:44289832_A_G	176
ENSG00000185294	SPPL2C	17	43922256	43924438	1	protein_coding	162540	SPPL2C	2.29525e-05	0.187395	117	23.5	2896	6.65162e-25	5.44181e-19	GTEx/v8/Brain_Cerebellar_Hemisphere:GTEx/v8/Brain_Cerebellum:GTEx/v8/Brain_Cortex:GTEx/v8/Brain_Frontal_Cortex_BA9	NA	1.0911e-09	rs1706725;rs713522;17:44270659_G_A;17:44289832_A_G;rs62074125;rs2435206	176
ENSG00000186868	MAPT	17	43971748	44105700	1	protein_coding	4137	MAPT	4.68265e-05	2.01024	795	26.8	2819	1.10318e-07	7.42082e-05	GTEx/v8/Brain_Caudate_basal_ganglia:GTEx/v8/Brain_Cerebellar_Hemisphere:GTEx/v8/Brain_Cerebellum	NA	5.74527e-15	rs1706725;rs9910683;rs2435206;rs713522;rs62074125;17:44270659_G_A;17:44289832_A_G	176
ENSG00000256762	STH	17	44076616	44077060	1	protein_coding	246744	STH	0.00444467	0.274193	105	19.15	0	NA	NA	NA	NA	9.15728e-15	rs1706725;rs9910683;rs62074125;rs713522;rs2435206;17:44270659_G_A	176
ENSG00000120071	KANSL1	17	44107282	44302733	-1	protein_coding	101929776	KANSL1	0.999734	0.0589452	955	22.6	2914	2.73607e-17	1.59104e-12	GTEx/v8/Brain_Amygdala:GTEx/v8/Brain_Anterior_cingulate_cortex_BA24:GTEx/v8/Brain_Caudate_basal_ganglia:GTEx/v8/Brain_Cerebellar_Hemisphere:GTEx/v8/Brain_Cerebellum:GTEx/v8/Brain_Cortex:GTEx/v8/Brain_Frontal_Cortex_BA9:GTEx/v8/Brain_Hippocampus:GTEx/v8/Brain_Hypothalamus:GTEx/v8/Brain_Nucleus_accumbens_basal_ganglia:GTEx/v8/Brain_Putamen_basal_ganglia:GTEx/v8/Brain_Spinal_cord_cervical_c-1	NA	4.79863e-15	17:44270659_G_A;rs1706725;17:44289832_A_G;rs9910683;rs62074125;rs147382204;rs2435206	176
ENSG00000228696	ARL17B	17	44352150	44439130	-1	protein_coding	100506084	ARL17B	NA	-0.428243	76	14.22	91	1.9892e-19	1.94945e-22	GTEx/v8/Brain_Amygdala:GTEx/v8/Brain_Anterior_cingulate_cortex_BA24:GTEx/v8/Brain_Caudate_basal_ganglia:GTEx/v8/Brain_Cerebellar_Hemisphere:GTEx/v8/Brain_Cerebellum:GTEx/v8/Brain_Cortex:GTEx/v8/Brain_Frontal_Cortex_BA9:GTEx/v8/Brain_Hippocampus:GTEx/v8/Brain_Hypothalamus:GTEx/v8/Brain_Nucleus_accumbens_basal_ganglia:GTEx/v8/Brain_Putamen_basal_ganglia:GTEx/v8/Brain_Substantia_nigra	NA	4.79863e-15	rs1706725;rs9910683;rs147382204;17:44289832_A_G;rs2435206	176
ENSG00000176681	LRRC37A	17	44370099	44415160	1	protein_coding	474170	LRRC37A	0.890487	NA	8	12.59	2947	4.43249e-33	4.8669e-42	GTEx/v8/Brain_Amygdala:GTEx/v8/Brain_Anterior_cingulate_cortex_BA24:GTEx/v8/Brain_Caudate_basal_ganglia:GTEx/v8/Brain_Cerebellar_Hemisphere:GTEx/v8/Brain_Cerebellum:GTEx/v8/Brain_Cortex:GTEx/v8/Brain_Frontal_Cortex_BA9:GTEx/v8/Brain_Hippocampus:GTEx/v8/Brain_Hypothalamus:GTEx/v8/Brain_Nucleus_accumbens_basal_ganglia:GTEx/v8/Brain_Putamen_basal_ganglia:GTEx/v8/Brain_Spinal_cord_cervical_c-1:GTEx/v8/Brain_Substantia_nigra	NA	4.79863e-15	rs1706725;rs9910683;17:44270659_G_A;17:44289832_A_G;rs147382204;rs62074125;rs713522;rs2435206	176
ENSG00000238083	LRRC37A2	17	44588877	44633016	1	protein_coding	474170	LRRC37A2	NA	NA	0	0	2760	2.67826e-52	7.9119e-44	GTEx/v8/Brain_Amygdala:GTEx/v8/Brain_Anterior_cingulate_cortex_BA24:GTEx/v8/Brain_Caudate_basal_ganglia:GTEx/v8/Brain_Cerebellar_Hemisphere:GTEx/v8/Brain_Cerebellum:GTEx/v8/Brain_Cortex:GTEx/v8/Brain_Frontal_Cortex_BA9:GTEx/v8/Brain_Hippocampus:GTEx/v8/Brain_Hypothalamus:GTEx/v8/Brain_Nucleus_accumbens_basal_ganglia:GTEx/v8/Brain_Putamen_basal_ganglia:GTEx/v8/Brain_Spinal_cord_cervical_c-1:GTEx/v8/Brain_Substantia_nigra	NA	4.07002e-13	rs1706725;rs713522;17:44270659_G_A;17:44289832_A_G;rs62074125;rs2435206;rs147382204;rs9910683	176
ENSG00000185829	ARL17A	17	44594068	44657088	-1	protein_coding	100506084	ARL17A	NA	-2.38258	0	0	2800	4.38968e-38	7.41812e-31	GTEx/v8/Brain_Amygdala:GTEx/v8/Brain_Anterior_cingulate_cortex_BA24:GTEx/v8/Brain_Caudate_basal_ganglia:GTEx/v8/Brain_Cerebellar_Hemisphere:GTEx/v8/Brain_Cerebellum:GTEx/v8/Brain_Cortex:GTEx/v8/Brain_Frontal_Cortex_BA9:GTEx/v8/Brain_Hippocampus:GTEx/v8/Brain_Hypothalamus:GTEx/v8/Brain_Nucleus_accumbens_basal_ganglia:GTEx/v8/Brain_Putamen_basal_ganglia	NA	4.79863e-15	rs1706725;17:44289832_A_G;rs147382204;rs2435206;17:44270659_G_A;rs9910683;rs713522	176
ENSG00000073969	NSF	17	44668035	44834830	1	protein_coding	101930324	NSF	0.713682	-0.566247	57	17.18	2454	3.3966e-09	2.14459e-10	GTEx/v8/Brain_Cerebellar_Hemisphere:GTEx/v8/Brain_Cerebellum	NA	4.79863e-15	rs1706725;rs147382204;rs9910683;rs2435206	176
ENSG00000108379	WNT3	17	44839872	44910520	-1	protein_coding	101929777	WNT3	0.946108	-0.191111	40	16.08	77	3.71078e-06	1.1843e-51	GTEx/v8/Brain_Cerebellar_Hemisphere:GTEx/v8/Brain_Cerebellum:GTEx/v8/Brain_Cortex:GTEx/v8/Brain_Hypothalamus:GTEx/v8/Brain_Nucleus_accumbens_basal_ganglia	NA	5.31423e-13	rs1706725;rs9910683;rs147382204;rs62074125;17:44270659_G_A;17:44289832_A_G	176
ENSG00000178852	EFCAB13	17	45400656	45518678	1	protein_coding	124989	EFCAB13	8.21992e-19	-0.190445	0	0	1	4.77043e-05	1.77534e-07	GTEx/v8/Brain_Anterior_cingulate_cortex_BA24	NA	2.52663e-05	rs1706725	176
ENSG00000198740	ZNF652	17	47366568	47439835	-1	protein_coding	22834	ZNF652	0.97074	0.214055	54	19.07	0	NA	NA	NA	NA	2.22121e-07	rs4644893	177
ENSG00000262039	RP11-81K2.1	17	47448102	47554350	1	protein_coding	NA	NA	NA	NA	11	19.07	0	NA	NA	NA	NA	8.31199e-07	rs4644893	177
ENSG00000154240	CEP112	17	63631656	64188202	-1	protein_coding	201134	CEP112	3.05841e-18	-0.539703	44	18.44	0	NA	NA	NA	NA	2.46545e-07	rs79973219	178
ENSG00000171634	BPTF	17	65821640	65980494	1	protein_coding	2186	BPTF	1	0.115492	200	15.96	201	6.17008e-16	8.495e-12	GTEx/v8/Brain_Caudate_basal_ganglia:GTEx/v8/Brain_Cerebellar_Hemisphere:GTEx/v8/Brain_Cerebellum	NA	5.29259e-07	rs56305452	179
ENSG00000186665	C17orf58	17	65987217	65989765	-1	protein_coding	284018	C17orf58	0.0821564	0.225875	13	14.14	0	NA	NA	NA	NA	5.29259e-07	rs56305452	179
ENSG00000182481	KPNA2	17	66031635	66042958	1	protein_coding	3838	KPNA2	0.72864	-0.336633	43	12.29	219	1.17868e-06	0.00544881	GTEx/v8/Brain_Amygdala:GTEx/v8/Brain_Anterior_cingulate_cortex_BA24:GTEx/v8/Brain_Caudate_basal_ganglia:GTEx/v8/Brain_Cortex:GTEx/v8/Brain_Nucleus_accumbens_basal_ganglia	NA	5.29259e-07	rs56305452	179
ENSG00000154262	ABCA6	17	67074843	67138029	-1	protein_coding	23460	ABCA6	1.83136e-16	0.0488739	0	0	5	8.60419e-06	0.000131483	GTEx/v8/Brain_Putamen_basal_ganglia	NA	2.26917e-10	rs180163	180
ENSG00000153822	KCNJ16	17	68049570	68131749	1	protein_coding	3773	KCNJ16	5.41975e-06	0.221444	36	19.14	19	2.28363e-14	1.78261e-10	GTEx/v8/Brain_Cerebellar_Hemisphere:GTEx/v8/Brain_Cerebellum	NA	1.06429e-22	rs180181;rs78074080	180
ENSG00000141446	ESCO1	18	19109242	19180845	-1	protein_coding	114799	ESCO1	0.998809	-1.26925	1	2.269	0	NA	NA	NA	NA	NA	rs16960907	182
ENSG00000167088	SNRPD1	18	19192228	19210417	1	protein_coding	6632	SNRPD1	0.847045	-0.892387	0	0	6	8.71488e-05	0.00731871	GTEx/v8/Brain_Cerebellar_Hemisphere	NA	7.70676e-08	rs16960907	182
ENSG00000158201	ABHD3	18	19230858	19284766	-1	protein_coding	171586	ABHD3	1.33741e-06	-0.422613	1	1.012	0	NA	NA	NA	NA	0.000223463	rs16960907	182
ENSG00000101752	MIB1	18	19284918	19450918	1	protein_coding	57534	MIB1	1.00072e-44	-0.268753	20	11.8	30	1.18335e-09	1.21617e-06	GTEx/v8/Brain_Anterior_cingulate_cortex_BA24:GTEx/v8/Brain_Caudate_basal_ganglia:GTEx/v8/Brain_Cerebellar_Hemisphere:GTEx/v8/Brain_Cerebellum:GTEx/v8/Brain_Cortex:GTEx/v8/Brain_Frontal_Cortex_BA9:GTEx/v8/Brain_Hippocampus:GTEx/v8/Brain_Putamen_basal_ganglia	NA	1.68249e-08	rs16960907	182
ENSG00000008441	NFIX	19	13106422	13209610	1	protein_coding	4784	NFIX	0.989066	NA	4	21.4	0	NA	NA	NA	NA	3.92803e-07	rs73006822	184
ENSG00000105641	SLC5A5	19	17982782	18005983	1	protein_coding	6528	SLC5A5	0.740011	0.343938	0	0	2	3.50729e-09	2.4572e-05	GTEx/v8/Brain_Cerebellar_Hemisphere:GTEx/v8/Brain_Cerebellum	NA	2.87076e-10	rs78990594	185
ENSG00000007080	CCDC124	19	18043825	18054800	1	protein_coding	115098	CCDC124	0.316957	0.326079	1	1.29	0	NA	NA	NA	NA	7.68029e-06	rs78990594	185
ENSG00000101460	MAP1LC3A	20	33134658	33148149	1	protein_coding	84557	MAP1LC3A	0.739732	0.0197551	0	0	103	1.70828e-06	1.07701e-13	GTEx/v8/Brain_Cerebellar_Hemisphere:GTEx/v8/Brain_Hippocampus	NA	6.76114e-08	rs143384	190
ENSG00000131069	ACSS2	20	33459949	33515769	1	protein_coding	55902	ACSS2	8.97239e-11	-0.504094	0	0	1	0.000236077	1.44928e-11	GTEx/v8/Brain_Cerebellum	NA	0.000138554	rs143384	190
ENSG00000100991	TRPC4AP	20	33590207	33680674	-1	protein_coding	26133	TRPC4AP	0.999539	0.00791892	0	0	64	5.13949e-05	0.032468	GTEx/v8/Brain_Cerebellar_Hemisphere	NA	4.99636e-07	rs143384	190
ENSG00000088298	EDEM2	20	33703167	33865928	-1	protein_coding	55741	EDEM2	0.000137533	-0.173489	0	0	1	8.98375e-05	0.00066322	GTEx/v8/Brain_Frontal_Cortex_BA9	NA	6.76114e-08	rs143384	190
ENSG00000125998	FAM83C	20	33873534	33880204	-1	protein_coding	128876	FAM83C	3.49242e-05	0.230701	1	0.173	0	NA	NA	NA	NA	4.77982e-05	rs143384	190
ENSG00000101019	UQCC1	20	33890369	33999944	-1	protein_coding	55245	UQCC1	0.00485443	-0.818063	122	19.59	116	3.77048e-09	3.39801e-05	GTEx/v8/Brain_Caudate_basal_ganglia:GTEx/v8/Brain_Cortex:GTEx/v8/Brain_Frontal_Cortex_BA9:GTEx/v8/Brain_Hippocampus:GTEx/v8/Brain_Nucleus_accumbens_basal_ganglia:GTEx/v8/Brain_Putamen_basal_ganglia	NA	6.76114e-08	rs143384	190
ENSG00000204183	GDF5OS	20	34020827	34023248	1	protein_coding	NA	GDF5OS	0.0423624	NA	13	21.2	0	NA	NA	NA	NA	6.76114e-08	rs143384	190
ENSG00000125965	GDF5	20	34021145	34042568	-1	protein_coding	8200	GDF5	0.923195	0.0727362	13	21.2	116	9.37684e-11	1.00105e-06	GTEx/v8/Brain_Caudate_basal_ganglia:GTEx/v8/Brain_Cortex:GTEx/v8/Brain_Frontal_Cortex_BA9:GTEx/v8/Brain_Hippocampus:GTEx/v8/Brain_Putamen_basal_ganglia	NA	6.76114e-08	rs143384	190
ENSG00000125991	ERGIC3	20	34129770	34145405	1	protein_coding	51614	ERGIC3	0.00385908	-0.537743	0	0	3	6.7931e-05	5.94598e-07	GTEx/v8/Brain_Hippocampus	NA	3.18243e-05	rs143384	190
ENSG00000214078	CPNE1	20	34213953	34252878	-1	protein_coding	8904	CPNE1	3.87095e-07	NA	0	0	114	6.53161e-06	1.35993e-30	GTEx/v8/Brain_Caudate_basal_ganglia:GTEx/v8/Brain_Cerebellar_Hemisphere:GTEx/v8/Brain_Cerebellum:GTEx/v8/Brain_Hypothalamus:GTEx/v8/Brain_Putamen_basal_ganglia:GTEx/v8/Brain_Spinal_cord_cervical_c-1	NA	6.76114e-08	rs143384	190
ENSG00000149633	KIAA1755	20	36838890	36889174	-1	protein_coding	85449	KIAA1755	2.32482e-15	-0.321411	30	22.7	0	NA	NA	NA	NA	2.45231e-10	rs4811583	191
ENSG00000100101	NOL12	22	38077680	38170137	1	protein_coding	79159	NOL12	0.0905537	-0.956055	59	19.34	0	NA	NA	NA	NA	1.92159e-08	rs5756813	194
ENSG00000100106	TRIOBP	22	38093011	38172563	1	protein_coding	11078	TRIOBP	8.94617e-13	0.647747	63	19.34	97	8.82628e-17	4.65354e-12	GTEx/v8/Brain_Amygdala:GTEx/v8/Brain_Anterior_cingulate_cortex_BA24:GTEx/v8/Brain_Caudate_basal_ganglia:GTEx/v8/Brain_Cortex:GTEx/v8/Brain_Frontal_Cortex_BA9:GTEx/v8/Brain_Hippocampus:GTEx/v8/Brain_Hypothalamus:GTEx/v8/Brain_Nucleus_accumbens_basal_ganglia:GTEx/v8/Brain_Putamen_basal_ganglia:GTEx/v8/Brain_Spinal_cord_cervical_c-1:GTEx/v8/Brain_Substantia_nigra	NA	1.92159e-08	rs5756813	194
ENSG00000189060	H1F0	22	38201114	38203442	1	protein_coding	3005	H1F0	0.154803	0.263936	26	26.8	0	NA	NA	NA	NA	9.07563e-08	rs5756813	194
ENSG00000100116	GCAT	22	38203912	38213183	1	protein_coding	23464	GCAT	7.76097e-06	NA	23	26.8	96	1.22627e-10	3.39221e-06	GTEx/v8/Brain_Cerebellar_Hemisphere:GTEx/v8/Brain_Cerebellum:GTEx/v8/Brain_Spinal_cord_cervical_c-1	NA	1.92159e-08	rs5756813	194
ENSG00000128310	GALR3	22	38219389	38221502	1	protein_coding	8484	GALR3	0.0231534	0.0370988	0	0	65	2.43208e-06	0.00667991	GTEx/v8/Brain_Cerebellum	NA	3.70066e-08	rs5756813	194
ENSG00000100139	MICALL1	22	38301664	38338829	1	protein_coding	85377	MICALL1	0.000381389	-1.01402	0	0	32	2.26019e-06	1.83597e-08	GTEx/v8/Brain_Cerebellum:GTEx/v8/Brain_Hippocampus	NA	1.02731e-07	rs5756813	194
ENSG00000100373	UPK3A	22	45680863	45691755	1	protein_coding	7380	UPK3A	1.4113e-07	0.0972655	7	7.335	0	NA	NA	NA	NA	5.65711e-06	rs6007591	195
ENSG00000100376	FAM118A	22	45704849	45737836	1	protein_coding	55007	FAM118A	0.591869	0.959911	68	24.8	60	1.18707e-12	2.69935e-39	GTEx/v8/Brain_Anterior_cingulate_cortex_BA24:GTEx/v8/Brain_Caudate_basal_ganglia:GTEx/v8/Brain_Cerebellar_Hemisphere:GTEx/v8/Brain_Cerebellum:GTEx/v8/Brain_Cortex:GTEx/v8/Brain_Hypothalamus:GTEx/v8/Brain_Nucleus_accumbens_basal_ganglia	NA	5.399e-07	rs6007591	195
ENSG00000077935	SMC1B	22	45739944	45809500	-1	protein_coding	27127	SMC1B	0.986578	0.407922	12	12.02	0	NA	NA	NA	NA	4.63038e-05	rs6007591	195
ENSG00000128408	RIBC2	22	45809572	45828376	1	protein_coding	26150	RIBC2	3.91232e-07	NA	0	0	62	6.61285e-18	7.23251e-15	GTEx/v8/Brain_Anterior_cingulate_cortex_BA24:GTEx/v8/Brain_Cerebellar_Hemisphere:GTEx/v8/Brain_Cortex:GTEx/v8/Brain_Frontal_Cortex_BA9:GTEx/v8/Brain_Nucleus_accumbens_basal_ganglia	NA	5.399e-07	rs6007591	195

### Sheet: T2_JAGWAS_genes
T2 mapped genes list of replicated loci (JAGWAS)
ensg	symbol	chr	start	end	strand	type	entrezID	HUGO	pLI	ncRVIS	posMapSNPs	posMapMaxCADD	eqtlMapSNPs	eqtlMapminP	eqtlMapminQ	eqtlMapts	eqtlDirection	minGwasP	IndSigSNPs	GenomicLocus
ENSG00000219481	NBPF1	1	16888814	16940057	-1	protein_coding	284565	NBPF1	NA	NA	0	0	1	1.62346e-05	4.14584e-08	GTEx/v8/Brain_Nucleus_accumbens_basal_ganglia	NA	NA	rs9435733	2
ENSG00000058453	CROCC	1	17066768	17299474	1	protein_coding	9696	CROCC	4.70613e-20	0.275113	9	8.87	28	1.23646e-07	3.99383e-15	GTEx/v8/Brain_Cerebellar_Hemisphere:GTEx/v8/Brain_Cerebellum:GTEx/v8/Brain_Cortex:GTEx/v8/Brain_Putamen_basal_ganglia	NA	6.3754e-07	rs9435733	2
ENSG00000117122	MFAP2	1	17300997	17307330	-1	protein_coding	4237	MFAP2	0.000124328	NA	16	14.31	26	1.18393e-07	0.000821821	GTEx/v8/Brain_Amygdala:GTEx/v8/Brain_Anterior_cingulate_cortex_BA24:GTEx/v8/Brain_Hippocampus:GTEx/v8/Brain_Putamen_basal_ganglia:GTEx/v8/Brain_Spinal_cord_cervical_c-1	NA	6.3754e-07	rs9435733	2
ENSG00000159363	ATP13A2	1	17312453	17338423	-1	protein_coding	23400	ATP13A2	0.00120495	NA	27	14.31	26	6.14305e-06	0.000189581	GTEx/v8/Brain_Caudate_basal_ganglia:GTEx/v8/Brain_Cerebellum	NA	6.3754e-07	rs9435733	2
ENSG00000117118	SDHB	1	17345217	17380665	-1	protein_coding	6390	SDHB	0.0501028	-0.588646	6	12.87	26	1.712e-06	0.00537912	GTEx/v8/Brain_Cerebellum:GTEx/v8/Brain_Cortex	NA	6.3754e-07	rs9435733	2
ENSG00000077549	CAPZB	1	19665267	19812066	-1	protein_coding	832	CAPZB	0.59216	NA	1	0.888	0	NA	NA	NA	NA	5.67906e-06	rs2854108	3
ENSG00000270136	MINOS1-NBL1	1	19923473	19984549	1	protein_coding	100532736	MINOS1-NBL1	0.068108	NA	21	11.2	0	NA	NA	NA	NA	6.41542e-11	rs2854108	3
ENSG00000173436	MINOS1	1	19923477	19956314	1	protein_coding	440574	MINOS1	0.34888	1.75005	19	11.2	0	NA	NA	NA	NA	7.88123e-11	rs2854108	3
ENSG00000158747	NBL1	1	19967048	19984945	1	protein_coding	100532736	NBL1	0.108865	0.249445	10	5.956	18	1.95352e-06	6.22696e-08	GTEx/v8/Brain_Caudate_basal_ganglia:GTEx/v8/Brain_Putamen_basal_ganglia	NA	6.41542e-11	rs2854108	3
ENSG00000127603	MACF1	1	39546988	39952849	1	protein_coding	23499	MACF1	1	-0.44543	263	19.78	0	NA	NA	NA	NA	7.348e-07	rs67452844	4
ENSG00000255103	KIAA0754	1	39876151	39882154	1	protein_coding	643314	KIAA0754	0.0210361	NA	14	14.68	0	NA	NA	NA	NA	1.19098e-05	rs67452844	4
ENSG00000183682	BMP8A	1	39957318	39991607	1	protein_coding	353500	BMP8A	0.456963	NA	4	10.81	154	1.55493e-07	2.23212e-05	GTEx/v8/Brain_Cortex:GTEx/v8/Brain_Hippocampus:GTEx/v8/Brain_Putamen_basal_ganglia:GTEx/v8/Brain_Spinal_cord_cervical_c-1	NA	3.20299e-06	rs67452844	4
ENSG00000090621	PABPC4	1	40026488	40042462	-1	protein_coding	100996696	PABPC4	0.992493	NA	2	20.9	0	NA	NA	NA	NA	7.81992e-06	rs67452844	4
ENSG00000123473	STIL	1	47715811	47779819	-1	protein_coding	6491	STIL	0.202688	-0.12975	62	15.92	0	NA	NA	NA	NA	1.17783e-15	rs12119783;rs61784776;rs6588196	5
ENSG00000162368	CMPK1	1	47799469	47844511	1	protein_coding	51727	CMPK1	0.319274	-0.0429604	53	10.79	105	4.011e-06	0.00232457	GTEx/v8/Brain_Caudate_basal_ganglia:GTEx/v8/Brain_Frontal_Cortex_BA9	NA	5.63418e-19	rs12119783;rs61784776	5
ENSG00000186790	FOXE3	1	47881744	47883723	1	protein_coding	2301	FOXE3	NA	-0.345112	25	15.62	123	1.87691e-12	1.27729e-08	GTEx/v8/Brain_Cerebellar_Hemisphere:GTEx/v8/Brain_Cerebellum:GTEx/v8/Brain_Frontal_Cortex_BA9	NA	1.09179e-16	rs7552140;rs12119783;rs1572546;rs6588196	5
ENSG00000186564	FOXD2	1	47901689	47906363	1	protein_coding	2306	FOXD2	NA	-0.586902	26	12.71	0	NA	NA	NA	NA	3.05433e-19	rs1572546;rs7552140	5
ENSG00000060718	COL11A1	1	103342023	103574052	-1	protein_coding	1301	COL11A1	0.999981	-0.402318	42	25.5	0	NA	NA	NA	NA	8.72943e-09	rs11576308;rs12722976	6
ENSG00000134245	WNT2B	1	113009163	113072787	1	protein_coding	7482	WNT2B	0.285537	1.06673	12	11.91	68	3.14284e-20	3.37138e-15	GTEx/v8/Brain_Cerebellum:GTEx/v8/Brain_Cortex:GTEx/v8/Brain_Frontal_Cortex_BA9	NA	7.29591e-07	rs3790598	7
ENSG00000007341	ST7L	1	113066140	113163447	-1	protein_coding	54879	ST7L	1.94397e-06	0.443371	42	20.4	63	2.74197e-06	3.44474e-07	GTEx/v8/Brain_Anterior_cingulate_cortex_BA24:GTEx/v8/Brain_Cerebellum:GTEx/v8/Brain_Cortex	NA	1.04002e-06	rs3790598	7
ENSG00000116489	CAPZA1	1	113161795	113214241	1	protein_coding	829	CAPZA1	0.983028	-0.292243	19	22.1	0	NA	NA	NA	NA	7.29591e-07	rs3790598	7
ENSG00000155363	MOV10	1	113215763	113243368	1	protein_coding	4343	MOV10	0.99809	-0.583157	23	22.1	0	NA	NA	NA	NA	1.02465e-06	rs3790598	7
ENSG00000155366	RHOC	1	113243728	113250056	-1	protein_coding	389	RHOC	0.586036	-0.252965	16	19.29	0	NA	NA	NA	NA	4.83027e-05	rs3790598	7
ENSG00000271810	RP11-426L16.10	1	113245236	113254055	-1	protein_coding	NA	NA	NA	NA	14	19.29	0	NA	NA	NA	NA	4.83027e-05	rs3790598	7
ENSG00000155367	PPM1J	1	113252616	113258099	-1	protein_coding	333926	PPM1J	2.30817e-07	NA	3	6.848	0	NA	NA	NA	NA	4.83027e-05	rs3790598	7
ENSG00000092607	TBX15	1	119425669	119532179	-1	protein_coding	6913	TBX15	0.877334	-0.847695	87	22.7	0	NA	NA	NA	NA	1.80889e-22	rs10494217;rs1766788;rs7545737;rs1409159;rs72691108;rs17185996;rs10923715	8
ENSG00000116874	WARS2	1	119573839	119683294	-1	protein_coding	10352	WARS2	0.601342	1.24773	151	20.7	203	1.84113e-25	1.73852e-29	GTEx/v8/Brain_Amygdala:GTEx/v8/Brain_Anterior_cingulate_cortex_BA24:GTEx/v8/Brain_Caudate_basal_ganglia:GTEx/v8/Brain_Cerebellar_Hemisphere:GTEx/v8/Brain_Cerebellum:GTEx/v8/Brain_Cortex:GTEx/v8/Brain_Frontal_Cortex_BA9:GTEx/v8/Brain_Hippocampus:GTEx/v8/Brain_Hypothalamus:GTEx/v8/Brain_Nucleus_accumbens_basal_ganglia:GTEx/v8/Brain_Putamen_basal_ganglia:GTEx/v8/Brain_Spinal_cord_cervical_c-1:GTEx/v8/Brain_Substantia_nigra	NA	1.80889e-22	rs17185996;rs1409159;rs7545737;rs72691108;rs10923715;rs12133275	8
ENSG00000143067	ZNF697	1	120162045	120190396	-1	protein_coding	90874	ZNF697	0.191081	2.02126	0	0	2	3.259e-05	0.000307111	GTEx/v8/Brain_Frontal_Cortex_BA9	NA	3.10946e-07	rs12133275	8
ENSG00000023902	PLEKHO1	1	150121373	150136916	1	protein_coding	51177	PLEKHO1	0.949231	NA	0	0	3	2.63528e-05	0.0380456	GTEx/v8/Brain_Anterior_cingulate_cortex_BA24	NA	1.24999e-07	rs2147324;rs3737240	9
ENSG00000118298	CA14	1	150229554	150237478	1	protein_coding	23632	CA14	1.43472e-09	-0.466304	1	1.056	0	NA	NA	NA	NA	1.43538e-08	rs2147324	9
ENSG00000117362	APH1A	1	150237804	150241980	-1	protein_coding	51107	APH1A	0.132136	-0.813124	4	7.615	0	NA	NA	NA	NA	7.71633e-09	rs2147324	9
ENSG00000118292	C1orf54	1	150240600	150253327	1	protein_coding	79630	C1orf54	0.178652	-0.647221	9	8.745	0	NA	NA	NA	NA	3.72385e-09	rs2147324;rs3737240	9
ENSG00000159208	C1orf51	1	150254953	150259505	1	protein_coding	148523	C1orf51	0.804528	0.11871	13	9.482	0	NA	NA	NA	NA	3.72385e-09	rs2147324;rs3737240	9
ENSG00000187145	MRPS21	1	150266289	150281414	1	protein_coding	54460	MRPS21	0.35345	0.646625	26	9.482	0	NA	NA	NA	NA	1.24999e-07	rs2147324;rs3737240	9
ENSG00000117360	PRPF3	1	150293925	150325671	1	protein_coding	9129	PRPF3	0.999999	-0.213771	30	10.15	0	NA	NA	NA	NA	1.26502e-06	rs2147324;rs3737240	9
ENSG00000163125	RPRD2	1	150335567	150449042	1	protein_coding	23248	RPRD2	0.999977	-0.208277	91	14.28	112	2.30331e-05	0.00381094	GTEx/v8/Brain_Caudate_basal_ganglia:GTEx/v8/Brain_Hippocampus:GTEx/v8/Brain_Putamen_basal_ganglia	NA	2.29405e-07	rs3737240;rs2147324	9
ENSG00000143374	TARS2	1	150459887	150480078	1	protein_coding	102465529	TARS2	1.87456e-08	0.846507	29	15.79	148	1.29702e-09	6.44e-06	GTEx/v8/Brain_Amygdala:GTEx/v8/Brain_Cerebellar_Hemisphere:GTEx/v8/Brain_Cerebellum:GTEx/v8/Brain_Frontal_Cortex_BA9	NA	3.72385e-09	rs3737240;rs2147324	9
ENSG00000143369	ECM1	1	150480538	150486265	1	protein_coding	1893	ECM1	7.32851e-08	0.615279	16	15.79	136	2.84522e-08	1.07224e-12	GTEx/v8/Brain_Caudate_basal_ganglia:GTEx/v8/Brain_Cerebellar_Hemisphere:GTEx/v8/Brain_Cerebellum:GTEx/v8/Brain_Nucleus_accumbens_basal_ganglia	NA	2.29405e-07	rs3737240;rs2147324	9
ENSG00000143437	ARNT	1	150782181	150849244	-1	protein_coding	405	ARNT	0.976348	-1.07282	0	0	2	2.48757e-05	2.23548e-08	GTEx/v8/Brain_Caudate_basal_ganglia:GTEx/v8/Brain_Spinal_cord_cervical_c-1	NA	2.29249e-06	rs2147324;rs3737240	9
ENSG00000143603	KCNN3	1	154669931	154842756	-1	protein_coding	3782	KCNN3	0.864941	-0.629505	1	2.972	0	NA	NA	NA	NA	2.66675e-05	rs72704117	10
ENSG00000163344	PMVK	1	154897210	154909467	-1	protein_coding	10654	PMVK	0.000305455	-0.52769	0	0	5	6.34592e-05	3.03225e-09	GTEx/v8/Brain_Nucleus_accumbens_basal_ganglia	NA	4.42974e-05	rs6672128	10
ENSG00000163348	PYGO2	1	154929502	154936329	-1	protein_coding	90780	PYGO2	0.923104	-0.525258	0	0	54	8.24632e-07	0.00635244	GTEx/v8/Brain_Substantia_nigra	NA	3.07473e-08	rs6672128	10
ENSG00000163354	DCST2	1	154990996	155006257	-1	protein_coding	127579	DCST2	1.45882e-09	0.250201	1	1.319	0	NA	NA	NA	NA	1.44254e-06	rs72704117	10
ENSG00000163357	DCST1	1	155006300	155023406	1	protein_coding	149095	DCST1	3.88696e-15	NA	1	1.319	0	NA	NA	NA	NA	1.44254e-06	rs72704117	10
ENSG00000143537	ADAM15	1	155023042	155035252	1	protein_coding	8751	ADAM15	1.07719e-11	NA	1	10.35	40	1.80008e-05	6.82975e-07	GTEx/v8/Brain_Cortex:GTEx/v8/Brain_Frontal_Cortex_BA9:GTEx/v8/Brain_Hippocampus	NA	1.92476e-08	rs1611774;rs6672128	10
ENSG00000243364	EFNA4	1	155036207	155042029	1	protein_coding	1945	EFNA4	0.000252891	-0.595252	7	13.81	0	NA	NA	NA	NA	1.48148e-09	rs1611774;rs72704117	10
ENSG00000143590	EFNA3	1	155036224	155060014	1	protein_coding	1944	EFNA3	0.180564	-0.355849	15	17.02	0	NA	NA	NA	NA	1.48148e-09	rs1611774;rs72704117	10
ENSG00000251246	EFNA3	1	155036224	155059283	1	protein_coding	NA	NA	NA	-0.355849	15	17.02	0	NA	NA	NA	NA	1.48148e-09	rs1611774;rs72704117	10
ENSG00000169242	EFNA1	1	155099936	155107333	1	protein_coding	1942	EFNA1	0.872063	0.409868	20	16.51	32	3.73638e-10	9.92182e-09	GTEx/v8/Brain_Caudate_basal_ganglia:GTEx/v8/Brain_Cerebellar_Hemisphere:GTEx/v8/Brain_Cerebellum:GTEx/v8/Brain_Cortex:GTEx/v8/Brain_Putamen_basal_ganglia:GTEx/v8/Brain_Spinal_cord_cervical_c-1	NA	1.92476e-08	rs1611774;rs6676150;rs28445596	10
ENSG00000169241	SLC50A1	1	155107820	155111329	1	protein_coding	55974	SLC50A1	0.13023	-0.609413	6	16.51	0	NA	NA	NA	NA	4.13279e-08	rs1611774	10
ENSG00000179085	DPM3	1	155112367	155113071	-1	protein_coding	54344	DPM3	0.23347	0.0321111	2	3.72	0	NA	NA	NA	NA	4.13279e-08	rs1611774	10
ENSG00000163463	KRTCAP2	1	155141884	155145951	-1	protein_coding	200185	KRTCAP2	0.0299705	-0.290244	15	10.44	0	NA	NA	NA	NA	6.14806e-09	rs1611774;rs6676150;rs35154152	10
ENSG00000273088	RP11-201K10.3	1	155141885	155159748	-1	protein_coding	NA	NA	NA	NA	21	14.84	0	NA	NA	NA	NA	5.6007e-10	rs1611774;rs6676150;rs35154152;rs28445596	10
ENSG00000163462	TRIM46	1	155145873	155157447	1	protein_coding	80128	TRIM46	0.998652	-0.65669	16	14.84	0	NA	NA	NA	NA	5.6007e-10	rs35154152;rs6676150;rs1611774;rs28445596	10
ENSG00000185499	MUC1	1	155158300	155162707	-1	protein_coding	4582	MUC1	0.730965	NA	8	14.84	3	2.00852e-06	0.00402982	GTEx/v8/Brain_Cerebellar_Hemisphere	NA	5.6007e-10	rs35154152;rs1611774;rs28445596;rs6676150	10
ENSG00000169231	THBS3	1	155165379	155178842	-1	protein_coding	7059	THBS3	1.20601e-08	-0.314766	18	26.6	178	2.70239e-18	2.3552e-13	GTEx/v8/Brain_Amygdala:GTEx/v8/Brain_Caudate_basal_ganglia:GTEx/v8/Brain_Cerebellar_Hemisphere:GTEx/v8/Brain_Cerebellum:GTEx/v8/Brain_Cortex:GTEx/v8/Brain_Frontal_Cortex_BA9:GTEx/v8/Brain_Nucleus_accumbens_basal_ganglia:GTEx/v8/Brain_Putamen_basal_ganglia:GTEx/v8/Brain_Spinal_cord_cervical_c-1:GTEx/v8/Brain_Substantia_nigra	NA	5.05843e-10	rs1611774;rs28445596;rs6676150;rs35154152;rs72704117;rs6672128;rs190301488	10
ENSG00000173171	MTX1	1	155178490	155183615	1	protein_coding	4580	MTX1	0.198221	-0.480958	15	26.6	0	NA	NA	NA	NA	5.05843e-10	rs28445596;rs6676150;rs35154152;rs72704117	10
ENSG00000177628	GBA	1	155204243	155214490	-1	protein_coding	2629	GBA	0.0340405	-0.785048	28	21.4	1	0.000104641	0.0170677	GTEx/v8/Brain_Cerebellum	NA	2.13359e-08	rs28445596;rs6676150;rs35154152;rs72704117;rs190301488;rs56894225;rs6672128	10
ENSG00000160767	FAM189B	1	155216996	155225274	-1	protein_coding	10712	FAM189B	0.000482815	-0.121568	32	21.4	14	2.38644e-05	0.0333093	GTEx/v8/Brain_Cortex	NA	2.13359e-08	rs72704117;rs190301488;rs56894225;rs6672128	10
ENSG00000116521	SCAMP3	1	155225770	155232221	-1	protein_coding	10067	SCAMP3	0.0128944	-0.249766	38	21.4	0	NA	NA	NA	NA	2.82346e-08	rs6672128;rs56894225	10
ENSG00000176444	CLK2	1	155232659	155248282	-1	protein_coding	1196	CLK2	0.999953	NA	41	21.4	0	NA	NA	NA	NA	2.82346e-08	rs6672128;rs56894225	10
ENSG00000143630	HCN3	1	155247374	155259639	1	protein_coding	57657	HCN3	0.0150934	0.374943	34	15.33	193	1.18937e-06	0.0024497	GTEx/v8/Brain_Caudate_basal_ganglia:GTEx/v8/Brain_Cerebellum	NA	5.19242e-09	rs6672128;rs72704117;rs190301488;rs56894225;rs6676150	10
ENSG00000143627	PKLR	1	155259630	155271225	-1	protein_coding	5313	PKLR	1.0002e-05	0.0591956	31	15.33	0	NA	NA	NA	NA	5.19242e-09	rs6672128;rs72704117;rs190301488;rs56894225	10
ENSG00000160752	FDPS	1	155278539	155290457	1	protein_coding	2224	FDPS	0.00175128	-0.551398	18	17.53	0	NA	NA	NA	NA	1.33396e-08	rs6672128;rs72704117;rs190301488;rs56894225	10
ENSG00000160753	RUSC1	1	155290687	155300905	1	protein_coding	23623	RUSC1	0.949429	-0.575598	11	17.53	0	NA	NA	NA	NA	3.34617e-09	rs6672128;rs72704117;rs190301488;rs56894225	10
ENSG00000116539	ASH1L	1	155305059	155532598	-1	protein_coding	55870	ASH1L	1	-0.51503	94	16.53	0	NA	NA	NA	NA	1.97967e-09	rs72704117;rs190301488;rs6672128;rs56894225	10
ENSG00000125459	MSTO1	1	155579979	155718153	1	protein_coding	55154	MSTO1	0.0418045	-0.606608	65	22	276	1.07418e-18	5.68234e-14	GTEx/v8/Brain_Cerebellar_Hemisphere:GTEx/v8/Brain_Cerebellum	NA	3.21203e-09	rs6672128;rs56894225;rs72704117;rs190301488;rs6676150;rs28445596	10
ENSG00000163374	YY1AP1	1	155629237	155658791	-1	protein_coding	55249	YY1AP1	0.000145221	0.0404123	24	22	0	NA	NA	NA	NA	3.21203e-09	rs6672128;rs72704117;rs190301488;rs56894225	10
ENSG00000132676	DAP3	1	155657751	155708801	1	protein_coding	7818	DAP3	1.90763e-05	0.00156748	31	22	69	8.41215e-06	0.013506	GTEx/v8/Brain_Cerebellar_Hemisphere	NA	3.21203e-09	rs190301488;rs56894225;rs6672128;rs72704117	10
ENSG00000116580	GON4L	1	155719508	155829191	-1	protein_coding	54856	GON4L	0.999999	-0.637168	46	17.48	0	NA	NA	NA	NA	1.87567e-09	rs6672128;rs72704117;rs190301488;rs56894225	10
ENSG00000132718	SYT11	1	155829300	155854990	1	protein_coding	23208	SYT11	0.80174	-1.92443	20	15.85	0	NA	NA	NA	NA	1.96437e-08	rs72704117;rs190301488;rs56894225;rs6672128	10
ENSG00000143622	RIT1	1	155867599	155881195	-1	protein_coding	6016	RIT1	0.66681	-0.183928	18	6.956	17	9.67361e-08	2.11783e-05	GTEx/v8/Brain_Cerebellar_Hemisphere:GTEx/v8/Brain_Cerebellum:GTEx/v8/Brain_Cortex	NA	6.15449e-07	rs6672128	10
ENSG00000132680	KIAA0907	1	155882834	155904191	-1	protein_coding	22889	KIAA0907	0.997114	-0.510403	12	6.774	0	NA	NA	NA	NA	3.96233e-09	rs6672128;rs72704117;rs190301488	10
ENSG00000173080	RXFP4	1	155911480	155912625	1	protein_coding	339403	RXFP4	0.00549582	-0.164025	3	17.1	0	NA	NA	NA	NA	3.96233e-09	rs6672128;rs72704117;rs190301488	10
ENSG00000116584	ARHGEF2	1	155916630	155976861	-1	protein_coding	9181	ARHGEF2	0.999993	-0.492254	3	17.1	0	NA	NA	NA	NA	3.96233e-09	rs72704117;rs190301488	10
ENSG00000163479	SSR2	1	155978839	155990750	-1	protein_coding	6746	SSR2	0.822109	-0.380458	1	10.13	0	NA	NA	NA	NA	3.78565e-07	rs190301488	10
ENSG00000160803	UBQLN4	1	156005092	156023585	-1	protein_coding	56893	UBQLN4	0.997522	-0.671923	1	0.266	27	1.67351e-05	6.94683e-07	GTEx/v8/Brain_Caudate_basal_ganglia:GTEx/v8/Brain_Cerebellar_Hemisphere:GTEx/v8/Brain_Hypothalamus	NA	5.6007e-10	rs190301488;rs1611774;rs56894225;rs6672128	10
ENSG00000116586	LAMTOR2	1	156024543	156028301	1	protein_coding	28956	LAMTOR2	0.481086	-0.350911	1	0.266	2	3.69795e-05	0.0363418	GTEx/v8/Brain_Cerebellum	NA	2.35496e-08	rs190301488;rs72704117	10
ENSG00000132698	RAB25	1	156030951	156040295	1	protein_coding	57111	RAB25	9.31079e-06	-0.280558	2	0.641	0	NA	NA	NA	NA	3.31095e-06	rs190301488	10
ENSG00000254726	MEX3A	1	156041804	156051789	-1	protein_coding	92312	MEX3A	0.881463	-0.805061	1	0.641	0	NA	NA	NA	NA	NA	rs190301488	10
ENSG00000160789	LMNA	1	156052364	156109880	1	protein_coding	4000	LMNA	0.993449	-0.15153	2	1.683	0	NA	NA	NA	NA	1.22919e-06	rs190301488;rs72704117	10
ENSG00000135835	KIAA1614	1	180882290	180920750	1	protein_coding	57710	KIAA1614	2.19337e-13	1.26208	3	4.449	2	1.61019e-10	1.80859e-06	GTEx/v8/Brain_Anterior_cingulate_cortex_BA24:GTEx/v8/Brain_Cortex:GTEx/v8/Brain_Frontal_Cortex_BA9	NA	6.75068e-07	rs3795503	11
ENSG00000082482	KCNK2	1	215179118	215410436	1	protein_coding	3776	KCNK2	0.339843	-0.115908	117	19.28	0	NA	NA	NA	NA	1.1144e-16	rs543029;rs2841595;rs12403837;rs78300504;rs2601645;rs115769130;rs58723789	12
ENSG00000268688	AC007382.1	2	37068327	37068530	-1	protein_coding	NA	NA	NA	NA	7	10.39	0	NA	NA	NA	NA	1.88344e-08	rs2372785	14
ENSG00000115808	STRN	2	37070783	37193615	-1	protein_coding	6801	STRN	0.969336	-1.21921	70	14.17	0	NA	NA	NA	NA	4.25642e-09	rs2372785;rs11679564	14
ENSG00000008869	HEATR5B	2	37195526	37311485	-1	protein_coding	54497	HEATR5B	8.10479e-10	-0.120442	3	14.17	0	NA	NA	NA	NA	6.562e-07	rs2372785	14
ENSG00000178021	TSPYL6	2	54480315	54483409	-1	protein_coding	388951	TSPYL6	0.58166	0.521741	0	0	18	1.20258e-05	0.00520907	GTEx/v8/Brain_Frontal_Cortex_BA9	NA	3.97143e-07	rs17045939	16
ENSG00000177994	C2orf73	2	54557171	54610879	1	protein_coding	129852	C2orf73	0.000860168	0.504664	7	5.469	0	NA	NA	NA	NA	4.67071e-07	rs4417755;rs4305309	16
ENSG00000115306	SPTBN1	2	54683422	54896812	1	protein_coding	6711	SPTBN1	1	0.108324	135	17.23	68	2.52329e-06	0.000902098	GTEx/v8/Brain_Cerebellar_Hemisphere:GTEx/v8/Brain_Cortex:GTEx/v8/Brain_Nucleus_accumbens_basal_ganglia	NA	2.01622e-12	rs4305309;rs17045939	16
ENSG00000214595	EML6	2	54950636	55199157	1	protein_coding	400954	EML6	0.443032	0.841629	17	12.78	0	NA	NA	NA	NA	5.17883e-06	rs17045939	16
ENSG00000163001	CCDC104	2	55746740	55773015	1	protein_coding	112942	CCDC104	0.000457853	-0.771212	0	0	10	2.89323e-05	0.000437781	GTEx/v8/Brain_Cerebellum	NA	5.17883e-06	rs17045939	16
ENSG00000119866	BCL11A	2	60678302	60780702	-1	protein_coding	53335	BCL11A	0.829	-2.0339	4	6.86	0	NA	NA	NA	NA	5.66031e-11	rs13019832	17
ENSG00000163012	ZSWIM2	2	187692562	187713935	-1	protein_coding	151112	ZSWIM2	5.13769e-10	-0.00468364	0	0	76	3.25042e-05	0.0346681	GTEx/v8/Brain_Nucleus_accumbens_basal_ganglia	NA	1.23602e-08	rs36146505	22
ENSG00000064989	CALCRL	2	188207856	188313187	-1	protein_coding	10203	CALCRL	0.926325	0.904925	104	17.83	222	4.7066e-08	2.83797e-05	GTEx/v8/Brain_Cerebellar_Hemisphere:GTEx/v8/Brain_Cerebellum	NA	3.10329e-12	rs36146505;rs62172372	22
ENSG00000003436	TFPI	2	188328957	188430487	-1	protein_coding	7035	TFPI	0.025323	-0.447554	41	19.04	0	NA	NA	NA	NA	2.95052e-08	rs36146505;rs62172372	22
ENSG00000119042	SATB2	2	200134223	200335989	-1	protein_coding	23314	SATB2	0.999563	-1.16977	18	22.3	0	NA	NA	NA	NA	6.46946e-09	rs12693884;rs62178735;rs4673339;rs13014796;rs6739539	23
ENSG00000197756	RPL37A	2	217362912	217443903	1	protein_coding	6168	RPL37A	0.00477077	1.39405	15	6.647	0	NA	NA	NA	NA	1.65479e-10	rs60603116;rs6435942	24
ENSG00000163814	CDCP1	3	45123770	45187914	-1	protein_coding	64866	CDCP1	0.0211525	1.80557	1	0.393	0	NA	NA	NA	NA	NA	rs115353662	25
ENSG00000011376	LARS2	3	45429998	45590913	1	protein_coding	23395	LARS2	2.60644e-07	-0.65665	6	5.568	0	NA	NA	NA	NA	1.74105e-07	rs115353662;rs73058498	25
ENSG00000144791	LIMD1	3	45596886	45727830	1	protein_coding	8994	LIMD1	0.127771	0.27358	0	0	9	2.71142e-07	6.61512e-13	GTEx/v8/Brain_Frontal_Cortex_BA9:GTEx/v8/Brain_Nucleus_accumbens_basal_ganglia	NA	1.44124e-11	rs73058498;rs115353662	25
ENSG00000211456	SACM1L	3	45730548	45786916	1	protein_coding	22908	SACM1L	0.721902	-0.340039	6	9.73	0	NA	NA	NA	NA	1.44124e-11	rs73058498	25
ENSG00000163817	SLC6A20	3	45796942	45838027	-1	protein_coding	54716	SLC6A20	6.44898e-10	0.251559	5	25.4	0	NA	NA	NA	NA	5.09538e-11	rs73058498	25
ENSG00000151276	MAGI1	3	65339200	66024509	-1	protein_coding	9223	MAGI1	0.999616	-0.0225571	11	16.75	0	NA	NA	NA	NA	6.73775e-19	rs58970106;rs76207096	26
ENSG00000114861	FOXP1	3	71003844	71633140	-1	protein_coding	27086	FOXP1	0.999751	-0.0806505	71	19.47	0	NA	NA	NA	NA	1.12458e-07	rs2036281	27
ENSG00000044524	EPHA3	3	89156674	89531284	1	protein_coding	2042	EPHA3	0.015686	-0.110284	222	22.3	306	5.10725e-08	0.000131411	GTEx/v8/Brain_Cerebellum	NA	1.46076e-15	rs9310120;rs12634269;rs7650184;rs73153260;rs62277724	28
ENSG00000181322	NME9	3	137980279	138048728	-1	protein_coding	347736	NME9	2.62521e-05	-0.735644	0	0	3	2.21826e-05	1.03484e-11	GTEx/v8/Brain_Frontal_Cortex_BA9	NA	7.5152e-12	rs2625077;rs360702	30
ENSG00000206260	PRR23A	3	138722804	138725110	-1	protein_coding	729627	PRR23A	0.0180799	-0.400505	8	14.39	0	NA	NA	NA	NA	3.61833e-10	rs360702	30
ENSG00000175110	MRPS22	3	138724648	139076065	1	protein_coding	56945	MRPS22	6.39409e-05	NA	49	14.39	0	NA	NA	NA	NA	1.74666e-10	rs360702;rs2625077	30
ENSG00000184814	PRR23B	3	138737873	138739768	-1	protein_coding	389151	PRR23B	0.00253402	-1.08126	13	14.39	0	NA	NA	NA	NA	1.74666e-10	rs360702;rs2625077	30
ENSG00000233701	PRR23C	3	138760944	138763734	-1	protein_coding	389152	PRR23C	0.000636018	0.459235	17	8.181	0	NA	NA	NA	NA	2.79768e-10	rs2625077;rs360702	30
ENSG00000174963	ZIC4	3	147103833	147124647	-1	protein_coding	84107	ZIC4	0.0018169	-1.43407	10	20.4	4	1.64239e-05	0.0384406	GTEx/v8/Brain_Putamen_basal_ganglia	NA	3.50028e-07	rs9289747	31
ENSG00000152977	ZIC1	3	147111209	147228080	1	protein_coding	7545	ZIC1	0.825224	-1.66416	48	21.3	0	NA	NA	NA	NA	1.04069e-06	rs9289747	31
ENSG00000085276	MECOM	3	168801287	169381406	-1	protein_coding	2122	MECOM	0.999085	-0.939326	2	15.91	0	NA	NA	NA	NA	1.84098e-07	rs77683650	32
ENSG00000205835	GMNC	3	190570666	190610218	-1	protein_coding	647309	GMNC	NA	1.10406	18	12.4	0	NA	NA	NA	NA	1.6123e-09	rs67744585	34
ENSG00000163132	MSX1	4	4861393	4865663	1	protein_coding	4487	MSX1	0.275362	NA	3	8.972	0	NA	NA	NA	NA	6.71604e-07	rs4473606	35
ENSG00000196526	AFAP1	4	7760441	7941653	-1	protein_coding	60312	AFAP1	0.376072	4.19987	82	9.666	78	3.2704e-20	6.54533e-15	GTEx/v8/Brain_Cerebellar_Hemisphere:GTEx/v8/Brain_Cerebellum	NA	9.14171e-09	rs7378072	36
ENSG00000228919	AC097381.1	4	7940728	7942022	1	protein_coding	NA	NA	NA	NA	3	5.928	0	NA	NA	NA	NA	6.24276e-07	rs7378072	36
ENSG00000196355	AC021860.1	4	38628029	38666430	-1	protein_coding	NA	NA	NA	NA	20	14.21	0	NA	NA	NA	NA	5.77592e-07	rs13132853	38
ENSG00000109787	KLF3	4	38665817	38702663	1	protein_coding	51274	KLF3	0.800391	-0.906026	11	17.34	0	NA	NA	NA	NA	7.91906e-08	rs13132853	38
ENSG00000153064	BANK1	4	102332443	102995969	1	protein_coding	55024	BANK1	1.76433e-10	-0.305251	11	3.926	0	NA	NA	NA	NA	1.22932e-12	rs13127398;rs17199964;rs13107325	39
ENSG00000138821	SLC39A8	4	103172198	103352415	-1	protein_coding	64116	SLC39A8	0.891567	-0.202749	10	23.1	0	NA	NA	NA	NA	2.28263e-23	rs13107325;rs34333163	39
ENSG00000164161	HHIP	4	145567173	145666423	1	protein_coding	64399	HHIP	0.984618	1.50645	86	14.21	0	NA	NA	NA	NA	5.57842e-13	rs11946517;rs6826476;rs7666450;rs4576021	40
ENSG00000164162	ANAPC10	4	145888264	146019693	-1	protein_coding	10393	ANAPC10	0.0575682	-0.695569	42	14.14	0	NA	NA	NA	NA	2.0479e-08	rs62343137;rs7697420;rs4576021	40
ENSG00000164163	ABCE1	4	146019084	146050331	1	protein_coding	6059	ABCE1	0.999983	-1.83382	11	10.64	0	NA	NA	NA	NA	3.16408e-08	rs4576021;rs62343137	40
ENSG00000164164	OTUD4	4	146031990	146101313	-1	protein_coding	54726	OTUD4	0.999916	-1.53474	19	11.14	0	NA	NA	NA	NA	2.1561e-07	rs62343137;rs4576021	40
ENSG00000272297	RP11-215A19.2	4	187347700	187476464	-1	protein_coding	NA	NA	NA	NA	45	13.28	0	NA	NA	NA	NA	3.43797e-16	rs6818710;rs62348895	42
ENSG00000070193	FGF10	5	44303646	44389808	-1	protein_coding	2255	FGF10	0.858815	-0.198267	1	3.759	0	NA	NA	NA	NA	1.80944e-05	rs1351637	44
ENSG00000064692	SNCAIP	5	121647049	121799914	1	protein_coding	9627	SNCAIP	0.000362968	NA	47	15.1	0	NA	NA	NA	NA	2.966e-09	rs76591413	48
ENSG00000205302	SNX2	5	122110691	122165803	1	protein_coding	6643	SNX2	0.997941	-0.365485	69	21.1	0	NA	NA	NA	NA	5.28903e-09	rs3897978;rs11738871;rs78549138;rs10080107	48
ENSG00000064652	SNX24	5	122179134	122365049	1	protein_coding	28966	SNX24	0.00139281	-0.205893	86	21.5	3	8.71413e-06	0.00133303	GTEx/v8/Brain_Frontal_Cortex_BA9	NA	1.72616e-11	rs3897978;rs11738871;rs10080107;rs78549138;rs13157756	48
ENSG00000168938	PPIC	5	122358945	122372436	-1	protein_coding	5480	PPIC	0.000967993	0.163391	16	13.58	0	NA	NA	NA	NA	4.21282e-11	rs3897978;rs11738871;rs10080107;rs78549138	48
ENSG00000061455	PRDM6	5	122424816	122529960	1	protein_coding	93166	PRDM6	NA	-0.0963212	130	21.5	0	NA	NA	NA	NA	1.61635e-09	rs75958423;rs730359;rs189190;rs66501867;rs335189;rs335196;rs335170;rs1685201	48
ENSG00000132570	PCBD2	5	134240596	134343649	1	protein_coding	84105	PCBD2	0.0030626	-2.23898	25	19.89	0	NA	NA	NA	NA	1.74022e-08	rs888685;rs254550	49
ENSG00000152705	CATSPER3	5	134303596	134347392	1	protein_coding	347732	CATSPER3	0.000487202	-0.229062	33	19.89	0	NA	NA	NA	NA	1.54419e-08	rs888685;rs254550	49
ENSG00000069011	PITX1	5	134363425	134370503	-1	protein_coding	5307	PITX1	0.273516	NA	54	20.6	0	NA	NA	NA	NA	1.09052e-09	rs888685;rs254550	49
ENSG00000224186	C5orf66	5	134368970	134691744	1	protein_coding	100996485	C5orf66	0.00111547	NA	45	20.6	0	NA	NA	NA	NA	1.09052e-09	rs888685;rs254550	49
ENSG00000120149	MSX2	5	174151536	174157896	1	protein_coding	4488	MSX2	0.421492	1.51024	15	22.4	0	NA	NA	NA	NA	1.11219e-08	rs2048152	52
ENSG00000153162	BMP6	6	7727030	7881655	1	protein_coding	654	BMP6	0.895082	-0.00516926	21	14.05	0	NA	NA	NA	NA	3.66213e-08	rs1043784	54
ENSG00000239264	TXNDC5	6	7881483	8026646	-1	protein_coding	81567	TXNDC5	1.78543e-06	-0.0582922	24	14.05	0	NA	NA	NA	NA	3.66213e-08	rs1043784	54
ENSG00000259040	BLOC1S5-TXNDC5	6	7881755	8064597	-1	protein_coding	NA	BLOC1S5-TXNDC5	NA	NA	23	14.05	0	NA	NA	NA	NA	3.66213e-08	rs1043784	54
ENSG00000079689	SCGN	6	25652464	25702011	1	protein_coding	10590	SCGN	0.035946	0.102936	3	0.732	0	NA	NA	NA	NA	0.000248316	rs1883215	55
ENSG00000146039	SLC17A4	6	25754927	25781419	1	protein_coding	10050	SLC17A4	6.33423e-06	0.944836	1	0.187	0	NA	NA	NA	NA	0.000204832	rs1883215	55
ENSG00000124568	SLC17A1	6	25783125	25832287	-1	protein_coding	6568	SLC17A1	2.59261e-10	-0.181263	2	0.821	0	NA	NA	NA	NA	0.000141871	rs1883215	55
ENSG00000124564	SLC17A3	6	25833294	25882514	-1	protein_coding	10786	SLC17A3	9.88206e-14	-0.246503	8	12.01	0	NA	NA	NA	NA	3.70297e-06	rs1883215	55
ENSG00000112337	SLC17A2	6	25912982	25930946	-1	protein_coding	10246	SLC17A2	0.00466985	-0.129201	4	3.013	0	NA	NA	NA	NA	5.5062e-05	rs1883215	55
ENSG00000112343	TRIM38	6	25963030	25987384	1	protein_coding	10475	TRIM38	4.7513e-06	-0.220583	6	8.455	0	NA	NA	NA	NA	5.45565e-05	rs1883215	55
ENSG00000124610	HIST1H1A	6	26017260	26018040	-1	protein_coding	3024	HIST1H1A	0.0035308	-0.372207	2	9.502	0	NA	NA	NA	NA	4.06333e-05	rs1883215	55
ENSG00000198366	HIST1H3A	6	26020718	26021186	1	protein_coding	8968	HIST1H3A	3.98008e-05	-0.225707	2	9.502	0	NA	NA	NA	NA	4.06333e-05	rs1883215	55
ENSG00000196176	HIST1H4A	6	26021907	26022278	1	protein_coding	554313	HIST1H4A	0.0022854	0.43417	2	9.502	0	NA	NA	NA	NA	4.06333e-05	rs1883215	55
ENSG00000124529	HIST1H4B	6	26027124	26027480	-1	protein_coding	554313	HIST1H4B	0.00854183	0.166119	1	9.502	0	NA	NA	NA	NA	4.06333e-05	rs1883215	55
ENSG00000124693	HIST1H3B	6	26031817	26032288	-1	protein_coding	8968	HIST1H3B	0.307283	0.251696	2	9.502	0	NA	NA	NA	NA	4.06333e-05	rs1883215	55
ENSG00000137259	HIST1H2AB	6	26033320	26033796	-1	protein_coding	8335	HIST1H2AB	0.00531944	0.228135	1	0.6	0	NA	NA	NA	NA	4.38635e-05	rs1883215	55
ENSG00000196226	HIST1H2BB	6	26043455	26043885	-1	protein_coding	3018	HIST1H2BB	0.130328	0.288117	2	0.6	0	NA	NA	NA	NA	4.38635e-05	rs1883215	55
ENSG00000196532	HIST1H3C	6	26045639	26046097	1	protein_coding	8968	HIST1H3C	0.215541	-0.193879	2	0.6	0	NA	NA	NA	NA	4.38635e-05	rs1883215	55
ENSG00000010704	HFE	6	26087509	26098571	1	protein_coding	3077	HFE	8.49697e-07	0.210172	2	7.662	0	NA	NA	NA	NA	6.08936e-05	rs1883215	55
ENSG00000180596	HIST1H2BC	6	26115101	26124154	-1	protein_coding	8347	HIST1H2BC	0.00287801	0.335736	1	1.9	0	NA	NA	NA	NA	2.83254e-05	rs1883215	55
ENSG00000180573	HIST1H2AC	6	26124373	26139344	1	protein_coding	8334	HIST1H2AC	0.599176	0.739679	1	1.9	0	NA	NA	NA	NA	2.83254e-05	rs1883215	55
ENSG00000158373	HIST1H2BD	6	26158349	26171577	1	protein_coding	3017	HIST1H2BD	0.000277979	-0.0152977	1	2.736	0	NA	NA	NA	NA	7.94496e-06	rs1883215	55
ENSG00000197697	HIST1H2BE	6	26183958	26184454	1	protein_coding	8347	HIST1H2BE	0.000307872	0.445738	2	2.736	0	NA	NA	NA	NA	6.31827e-06	rs1883215	55
ENSG00000188987	HIST1H4D	6	26188938	26189304	-1	protein_coding	554313	HIST1H4D	0.0022643	0.870145	1	1.997	0	NA	NA	NA	NA	6.31827e-06	rs1883215	55
ENSG00000197409	HIST1H3D	6	26197068	26199521	-1	protein_coding	8968	HIST1H3D	0.0111951	NA	2	4.339	0	NA	NA	NA	NA	4.74294e-06	rs1883215	55
ENSG00000196866	HIST1H2AD	6	26199079	26199471	-1	protein_coding	3013	HIST1H2AD	3.99677e-05	0.287759	2	4.339	0	NA	NA	NA	NA	4.74294e-06	rs1883215	55
ENSG00000197846	HIST1H2BF	6	26199748	26200942	1	protein_coding	8347	HIST1H2BF	0.00030002	0.851063	1	4.339	0	NA	NA	NA	NA	4.74294e-06	rs1883215	55
ENSG00000198518	HIST1H4E	6	26204858	26206266	1	protein_coding	554313	HIST1H4E	0.000642251	1.83578	1	4.339	0	NA	NA	NA	NA	4.74294e-06	rs1883215	55
ENSG00000256018	HIST1H3G	6	26271146	26271612	-1	protein_coding	8968	HIST1H3G	1.71006e-05	0.23442	1	2.341	0	NA	NA	NA	NA	5.25324e-07	rs1883215	55
ENSG00000168242	HIST1H2BI	6	26273144	26273622	1	protein_coding	8347	HIST1H2BI	0.138012	-0.249748	1	2.341	0	NA	NA	NA	NA	5.25324e-07	rs1883215	55
ENSG00000186470	BTN3A2	6	26365387	26378546	1	protein_coding	11118	BTN3A2	0.000124519	2.20791	54	9.653	243	3.54388e-28	8.57842e-22	GTEx/v8/Brain_Amygdala:GTEx/v8/Brain_Anterior_cingulate_cortex_BA24:GTEx/v8/Brain_Caudate_basal_ganglia:GTEx/v8/Brain_Cerebellar_Hemisphere:GTEx/v8/Brain_Cerebellum:GTEx/v8/Brain_Cortex:GTEx/v8/Brain_Frontal_Cortex_BA9:GTEx/v8/Brain_Hippocampus:GTEx/v8/Brain_Hypothalamus:GTEx/v8/Brain_Nucleus_accumbens_basal_ganglia:GTEx/v8/Brain_Putamen_basal_ganglia:GTEx/v8/Brain_Spinal_cord_cervical_c-1:GTEx/v8/Brain_Substantia_nigra	NA	9.33333e-09	rs1883215;rs34150729	55
ENSG00000124508	BTN2A2	6	26383324	26395102	1	protein_coding	10385	BTN2A2	0.000150288	1.01572	21	6.684	10	0.000118503	1.16266e-15	GTEx/v8/Brain_Caudate_basal_ganglia:GTEx/v8/Brain_Nucleus_accumbens_basal_ganglia	NA	1.40348e-05	rs1883215;rs34150729	55
ENSG00000026950	BTN3A1	6	26402465	26415444	1	protein_coding	11119	BTN3A1	8.65114e-07	1.62791	10	6.448	0	NA	NA	NA	NA	1.70176e-08	rs34150729;rs1883215	55
ENSG00000111801	BTN3A3	6	26440700	26453643	1	protein_coding	10384	BTN3A3	7.19025e-10	1.09011	14	23.7	146	3.97778e-07	4.02152e-07	GTEx/v8/Brain_Cerebellar_Hemisphere:GTEx/v8/Brain_Cortex	NA	8.35655e-09	rs34150729;rs1883215	55
ENSG00000112763	BTN2A1	6	26458150	26476849	1	protein_coding	11120	BTN2A1	1.07468e-18	0.260571	14	23.7	0	NA	NA	NA	NA	3.39494e-08	rs34150729;rs1883215	55
ENSG00000124557	BTN1A1	6	26501449	26510650	1	protein_coding	696	BTN1A1	1.14088e-09	-0.329705	9	9.839	0	NA	NA	NA	NA	1.34855e-08	rs34150729;rs1883215	55
ENSG00000182952	HMGN4	6	26538633	26546482	1	protein_coding	10473	HMGN4	0.557082	-0.351003	7	7.526	0	NA	NA	NA	NA	1.16157e-07	rs34150729;rs1883215	55
ENSG00000146109	ABT1	6	26597180	26600278	1	protein_coding	29777	ABT1	0.0271056	0.104221	17	13.55	0	NA	NA	NA	NA	3.08743e-08	rs34150729;rs1883215	55
ENSG00000181315	ZNF322	6	26636518	26659980	-1	protein_coding	79692	ZNF322	NA	-1.14047	5	19.82	0	NA	NA	NA	NA	1.34008e-08	rs34150729;rs1883215	55
ENSG00000124635	HIST1H2BJ	6	27093676	27100541	-1	protein_coding	8970	HIST1H2BJ	0.478842	0.308582	1	4	0	NA	NA	NA	NA	2.89366e-08	rs34150729;rs1883215	55
ENSG00000196787	HIST1H2AG	6	27100832	27103070	1	protein_coding	85235	HIST1H2AG	0.000610464	-0.741637	1	4	0	NA	NA	NA	NA	2.89366e-08	rs34150729;rs1883215	55
ENSG00000197903	HIST1H2BK	6	27106073	27114619	-1	protein_coding	85236	HIST1H2BK	0.490754	-0.0430523	0	0	11	5.61303e-05	0.0120885	GTEx/v8/Brain_Cerebellum	NA	1.63467e-07	rs34150729;rs1883215	55
ENSG00000112812	PRSS16	6	27215480	27224403	1	protein_coding	10279	PRSS16	2.23792e-06	0.00884812	1	2.892	425	6.83753e-16	3.974e-11	GTEx/v8/Brain_Cerebellar_Hemisphere:GTEx/v8/Brain_Cerebellum:GTEx/v8/Brain_Cortex	NA	2.03154e-09	rs34150729;rs1883215;rs853676;rs7755442;rs3131071	55
ENSG00000158553	POM121L2	6	27253682	27279949	-1	protein_coding	94026	POM121L2	NA	0.313408	3	10.98	0	NA	NA	NA	NA	1.67354e-08	rs34150729;rs1883215	55
ENSG00000124613	ZNF391	6	27342394	27371683	1	protein_coding	346157	ZNF391	9.25869e-07	1.23172	10	8.5	121	3.38656e-05	3.0797e-26	GTEx/v8/Brain_Cerebellar_Hemisphere:GTEx/v8/Brain_Nucleus_accumbens_basal_ganglia	NA	7.8585e-09	rs34150729;rs7755442	55
ENSG00000096654	ZNF184	6	27418522	27440897	-1	protein_coding	7738	ZNF184	0.133749	-0.545662	9	10.07	0	NA	NA	NA	NA	1.00258e-08	rs34150729	55
ENSG00000185130	HIST1H2BL	6	27775257	27775709	-1	protein_coding	8340	HIST1H2BL	0.00286755	-0.030111	17	16.23	0	NA	NA	NA	NA	4.50339e-08	rs34150729;rs853676	55
ENSG00000196747	HIST1H2AI	6	27775899	27776429	1	protein_coding	85235	HIST1H2AI	0.581587	-0.0583265	18	16.23	0	NA	NA	NA	NA	4.50339e-08	rs34150729;rs853676;rs7755442	55
ENSG00000203813	HIST1H3H	6	27777842	27778314	1	protein_coding	8968	HIST1H3H	0.0249392	-0.177817	18	16.23	0	NA	NA	NA	NA	4.50339e-08	rs34150729;rs853676;rs7755442	55
ENSG00000182611	HIST1H2AJ	6	27782112	27782607	-1	protein_coding	8331	HIST1H2AJ	0.191198	0.615054	19	16.23	0	NA	NA	NA	NA	4.50339e-08	rs34150729;rs853676;rs7755442	55
ENSG00000196374	HIST1H2BM	6	27782822	27783267	1	protein_coding	8342	HIST1H2BM	0.00275346	-0.27562	20	16.23	0	NA	NA	NA	NA	4.50339e-08	rs34150729;rs853676;rs7755442	55
ENSG00000197238	HIST1H4J	6	27791884	27792257	1	protein_coding	554313	HIST1H4J	0.423754	0.59845	20	9.571	0	NA	NA	NA	NA	4.68932e-08	rs34150729;rs853676;rs7755442	55
ENSG00000197914	HIST1H4K	6	27798952	27799305	-1	protein_coding	554313	HIST1H4K	0.429119	0.387416	15	12.22	0	NA	NA	NA	NA	4.85972e-08	rs34150729;rs853676	55
ENSG00000184348	HIST1H2AK	6	27805658	27806117	-1	protein_coding	85235	HIST1H2AK	0.0684285	-0.0412441	18	12.22	0	NA	NA	NA	NA	4.85972e-08	rs34150729;rs853676;rs7755442	55
ENSG00000233822	HIST1H2BN	6	27806323	27823487	1	protein_coding	8341	HIST1H2BN	0.139775	0.145508	26	15.9	0	NA	NA	NA	NA	4.85972e-08	rs34150729;rs853676;rs7755442	55
ENSG00000198374	HIST1H2AL	6	27833034	27833606	1	protein_coding	85235	HIST1H2AL	0.0624869	-0.360341	17	15.9	0	NA	NA	NA	NA	1.232e-08	rs7755442;rs34150729;rs853676	55
ENSG00000184357	HIST1H1B	6	27834570	27835359	-1	protein_coding	3009	HIST1H1B	0.509139	-0.0898951	19	15.9	0	NA	NA	NA	NA	1.232e-08	rs7755442;rs34150729;rs853676	55
ENSG00000182572	HIST1H3I	6	27839623	27840099	-1	protein_coding	8968	HIST1H3I	0.36088	-0.232438	20	15.9	0	NA	NA	NA	NA	1.232e-08	rs34150729;rs853676;rs7755442	55
ENSG00000198558	HIST1H4L	6	27840926	27841289	-1	protein_coding	554313	HIST1H4L	0.191235	0.42689	21	15.9	0	NA	NA	NA	NA	1.232e-08	rs34150729;rs853676;rs7755442	55
ENSG00000197153	HIST1H3J	6	27858093	27860884	-1	protein_coding	8968	HIST1H3J	0.695884	-0.189708	22	21.5	0	NA	NA	NA	NA	8.00936e-09	rs7755442;rs34150729;rs853676	55
ENSG00000233224	HIST1H2AM	6	27860477	27860963	-1	protein_coding	85235	HIST1H2AM	0.000856482	-0.225135	21	21.5	0	NA	NA	NA	NA	8.00936e-09	rs34150729;rs853676;rs7755442	55
ENSG00000196331	HIST1H2BO	6	27861203	27861669	1	protein_coding	8348	HIST1H2BO	3.07278e-05	-0.223063	19	21.5	0	NA	NA	NA	NA	8.00936e-09	rs7755442;rs34150729;rs853676	55
ENSG00000168131	OR2B2	6	27878963	27880174	-1	protein_coding	81697	OR2B2	6.8672e-05	-0.212076	6	23.2	0	NA	NA	NA	NA	8.97332e-09	rs34150729;rs853676;rs7755442	55
ENSG00000124657	OR2B6	6	27925019	27925960	1	protein_coding	26212	OR2B6	0.0407309	-0.0981731	1	0.002	0	NA	NA	NA	NA	1.34029e-08	rs3131071;rs34150729;rs853676	55
ENSG00000197279	ZNF165	6	28048753	28057341	1	protein_coding	7718	ZNF165	0.000563292	0.227981	47	12.61	0	NA	NA	NA	NA	1.45895e-08	rs3131071;rs34150729;rs853676;rs7755442	55
ENSG00000196812	ZSCAN16	6	28092338	28097860	1	protein_coding	80345	ZSCAN16	2.67303e-06	0.184187	44	10.5	210	7.16377e-06	0.00593246	GTEx/v8/Brain_Cortex:GTEx/v8/Brain_Hippocampus	NA	1.29892e-08	rs7755442;rs34150729;rs853676;rs3131071	55
ENSG00000198315	ZKSCAN8	6	28109688	28127250	1	protein_coding	7745	ZKSCAN8	0.000231595	-0.142528	75	13.42	665	1.57244e-11	3.82047e-07	GTEx/v8/Brain_Anterior_cingulate_cortex_BA24:GTEx/v8/Brain_Caudate_basal_ganglia:GTEx/v8/Brain_Cerebellar_Hemisphere:GTEx/v8/Brain_Cerebellum:GTEx/v8/Brain_Cortex:GTEx/v8/Brain_Frontal_Cortex_BA9:GTEx/v8/Brain_Hippocampus:GTEx/v8/Brain_Nucleus_accumbens_basal_ganglia:GTEx/v8/Brain_Putamen_basal_ganglia:GTEx/v8/Brain_Substantia_nigra	NA	4.16616e-10	rs7755442;rs34150729;rs853676;rs3131071;rs1883215	55
ENSG00000137185	ZSCAN9	6	28192664	28201260	1	protein_coding	7746	ZSCAN9	4.10249e-08	0.461166	25	7.889	687	9.24983e-09	3.38722e-05	GTEx/v8/Brain_Cerebellar_Hemisphere:GTEx/v8/Brain_Cerebellum:GTEx/v8/Brain_Cortex:GTEx/v8/Brain_Hippocampus	NA	4.16616e-10	rs3131071;rs34150729;rs853676;rs7755442;rs1883215	55
ENSG00000187626	ZKSCAN4	6	28212401	28227011	-1	protein_coding	387032	ZKSCAN4	6.74288e-05	0.661631	27	22.3	0	NA	NA	NA	NA	2.28907e-09	rs3131071;rs34150729;rs853676	55
ENSG00000189134	NKAPL	6	28227098	28228736	1	protein_coding	222698	NKAPL	0.000165621	0.0513426	14	22.3	0	NA	NA	NA	NA	2.28907e-09	rs853676;rs3131071;rs34150729	55
ENSG00000137338	PGBD1	6	28249314	28270326	1	protein_coding	84547	PGBD1	1.46735e-05	-0.0800605	19	14.75	352	2.27832e-08	9.81173e-05	GTEx/v8/Brain_Caudate_basal_ganglia:GTEx/v8/Brain_Cerebellar_Hemisphere:GTEx/v8/Brain_Cerebellum:GTEx/v8/Brain_Frontal_Cortex_BA9:GTEx/v8/Brain_Nucleus_accumbens_basal_ganglia:GTEx/v8/Brain_Spinal_cord_cervical_c-1	NA	4.16616e-10	rs853676;rs3131071;rs34150729;rs7755442	55
ENSG00000235109	ZSCAN31	6	28292470	28324048	-1	protein_coding	64288	ZSCAN31	3.77127e-09	1.10713	23	13.57	750	1.48146e-20	4.30431e-20	GTEx/v8/Brain_Amygdala:GTEx/v8/Brain_Anterior_cingulate_cortex_BA24:GTEx/v8/Brain_Caudate_basal_ganglia:GTEx/v8/Brain_Cerebellar_Hemisphere:GTEx/v8/Brain_Cerebellum:GTEx/v8/Brain_Cortex:GTEx/v8/Brain_Frontal_Cortex_BA9:GTEx/v8/Brain_Hippocampus:GTEx/v8/Brain_Hypothalamus:GTEx/v8/Brain_Nucleus_accumbens_basal_ganglia:GTEx/v8/Brain_Putamen_basal_ganglia:GTEx/v8/Brain_Spinal_cord_cervical_c-1:GTEx/v8/Brain_Substantia_nigra	NA	4.16616e-10	rs3131071;rs34150729;rs853676;rs7755442	55
ENSG00000189298	ZKSCAN3	6	28317691	28336947	1	protein_coding	80317	ZKSCAN3	0.000122608	-0.652443	7	13.57	39	5.43827e-07	0.000196686	GTEx/v8/Brain_Cerebellum:GTEx/v8/Brain_Cortex:GTEx/v8/Brain_Frontal_Cortex_BA9:GTEx/v8/Brain_Hippocampus:GTEx/v8/Brain_Nucleus_accumbens_basal_ganglia	NA	8.08888e-10	rs3131071;rs34150729;rs853676;rs7755442	55
ENSG00000158691	ZSCAN12	6	28346732	28367511	-1	protein_coding	9753	ZSCAN12	1.43992e-05	NA	11	9.552	0	NA	NA	NA	NA	7.14059e-10	rs3131071;rs34150729;rs853676	55
ENSG00000187987	ZSCAN23	6	28399707	28411279	-1	protein_coding	222696	ZSCAN23	0.00270295	0.0706565	3	2.102	408	4.09631e-16	1.53454e-18	GTEx/v8/Brain_Anterior_cingulate_cortex_BA24:GTEx/v8/Brain_Caudate_basal_ganglia:GTEx/v8/Brain_Cerebellar_Hemisphere:GTEx/v8/Brain_Cerebellum:GTEx/v8/Brain_Cortex:GTEx/v8/Brain_Frontal_Cortex_BA9:GTEx/v8/Brain_Hypothalamus:GTEx/v8/Brain_Nucleus_accumbens_basal_ganglia:GTEx/v8/Brain_Putamen_basal_ganglia:GTEx/v8/Brain_Spinal_cord_cervical_c-1	NA	4.16616e-10	rs3131071;rs853676;rs7755442;rs34150729	55
ENSG00000198704	GPX6	6	28471073	28495992	-1	protein_coding	257202	GPX6	3.13758e-05	0.718703	1	0.984	0	NA	NA	NA	NA	4.37672e-09	rs3131071;rs853676	55
ENSG00000232040	SCAND3	6	28539407	28583989	-1	protein_coding	114821	SCAND3	9.70724e-09	-0.785031	2	10.48	9	4.07484e-05	0.00650232	GTEx/v8/Brain_Hippocampus	NA	1.30909e-08	rs3131071;rs853676	55
ENSG00000204713	TRIM27	6	28870779	28891766	-1	protein_coding	5987	TRIM27	0.878752	-0.142068	15	18.69	0	NA	NA	NA	NA	5.29339e-10	rs3131071;rs853676	55
ENSG00000204709	C6orf100	6	28911654	28912314	1	protein_coding	NA	C6orf100	NA	NA	8	3.641	61	4.17227e-06	9.26343e-09	GTEx/v8/Brain_Cortex:GTEx/v8/Brain_Nucleus_accumbens_basal_ganglia	NA	4.16616e-10	rs3131071;rs7755442	55
ENSG00000197935	ZNF311	6	28962562	28973093	-1	protein_coding	282890	ZNF311	0.000129446	0.377858	9	11.6	0	NA	NA	NA	NA	2.12603e-09	rs3131071	55
ENSG00000204704	OR2W1	6	29011990	29013017	-1	protein_coding	26692	OR2W1	0.0865619	0.531528	7	6.576	0	NA	NA	NA	NA	5.80633e-09	rs3131071	55
ENSG00000204703	OR2B3	6	29053985	29055090	-1	protein_coding	442184	OR2B3	0.00133693	0.45884	3	9.377	0	NA	NA	NA	NA	4.06374e-09	rs3131071	55
ENSG00000204702	OR2J1	6	29068386	29069658	1	protein_coding	NA	OR2J1	0.0174945	NA	2	9.793	0	NA	NA	NA	NA	5.35124e-09	rs3131071	55
ENSG00000204701	OR2J3	6	29079668	29080603	1	protein_coding	442186	OR2J3	0.0281435	0.112859	2	1.351	0	NA	NA	NA	NA	5.35124e-09	rs3131071	55
ENSG00000204700	OR2J2	6	29141311	29142351	1	protein_coding	26707	OR2J2	0.0107267	0.271259	4	5.147	0	NA	NA	NA	NA	3.02632e-09	rs3131071	55
ENSG00000204695	OR14J1	6	29274403	29275519	1	protein_coding	442191	OR14J1	8.02406e-08	1.33547	4	6.748	0	NA	NA	NA	NA	3.27881e-09	rs3131071	55
ENSG00000243729	OR5V1	6	29323007	29399744	-1	protein_coding	81696	OR5V1	0.00344262	0.323635	10	11.39	0	NA	NA	NA	NA	1.18862e-09	rs3131071	55
ENSG00000112462	OR12D3	6	29341200	29343068	-1	protein_coding	81797	OR12D3	1.34136e-05	0.883549	5	11.39	0	NA	NA	NA	NA	4.13504e-09	rs3131071	55
ENSG00000168787	OR12D2	6	29364416	29365448	1	protein_coding	26529	OR12D2	0.601033	0.457835	3	6.779	0	NA	NA	NA	NA	1.42853e-09	rs3131071	55
ENSG00000204694	OR11A1	6	29393281	29424848	-1	protein_coding	26531	OR11A1	0.0434844	1.23026	4	3.951	0	NA	NA	NA	NA	1.03788e-09	rs3131071	55
ENSG00000206474	OR10C1	6	29407083	29408731	1	protein_coding	442194	OR10C1	0.227592	0.363897	3	1.81	0	NA	NA	NA	NA	1.03788e-09	rs3131071	55
ENSG00000204688	OR2H1	6	29424958	29432105	1	protein_coding	26716	OR2H1	0.0449041	-0.358288	4	3.951	0	NA	NA	NA	NA	1.03788e-09	rs3131071	55
ENSG00000204687	MAS1L	6	29454474	29455738	-1	protein_coding	116511	MAS1L	0.000466206	0.689548	5	8.385	0	NA	NA	NA	NA	1.9257e-09	rs3131071	55
ENSG00000213886	UBD	6	29523292	29527702	-1	protein_coding	10537	UBD	0.0798958	0.401531	5	14.02	0	NA	NA	NA	NA	1.00719e-08	rs3131071	55
ENSG00000204681	GABBR1	6	29523406	29601753	-1	protein_coding	2550	GABBR1	0.99997	0.238892	10	14.02	0	NA	NA	NA	NA	3.13057e-09	rs3131071	55
ENSG00000204657	OR2H2	6	29555683	29556745	1	protein_coding	7932	OR2H2	0.0899459	0.696836	4	3.904	0	NA	NA	NA	NA	7.10628e-09	rs3131071	55
ENSG00000064995	TAF11	6	34845555	34855866	-1	protein_coding	6882	TAF11	0.875432	-0.232569	0	0	5	2.80907e-05	0.000703105	GTEx/v8/Brain_Cortex	NA	3.10549e-12	rs3800426	56
ENSG00000064999	ANKS1A	6	34857042	35059179	1	protein_coding	23294	ANKS1A	0.84686	0.260683	29	12.73	28	3.59017e-13	1.00745e-08	GTEx/v8/Brain_Amygdala:GTEx/v8/Brain_Caudate_basal_ganglia:GTEx/v8/Brain_Cortex:GTEx/v8/Brain_Frontal_Cortex_BA9:GTEx/v8/Brain_Nucleus_accumbens_basal_ganglia:GTEx/v8/Brain_Putamen_basal_ganglia	NA	3.10549e-12	rs3800426	56
ENSG00000164627	KIF6	6	39297766	39693181	-1	protein_coding	221458	KIF6	1.03952e-16	5.66875	192	21.3	8	1.23803e-09	8.97571e-17	GTEx/v8/Brain_Anterior_cingulate_cortex_BA24:GTEx/v8/Brain_Cerebellum:GTEx/v8/Brain_Cortex:GTEx/v8/Brain_Frontal_Cortex_BA9	NA	1.89713e-35	rs2026670;rs9471111;rs6933845;rs4714261;rs1328387;rs7769800;rs9471130;rs2480089;rs10456473;rs10947829	57
ENSG00000112759	SLC29A1	6	44187242	44201888	1	protein_coding	2030	SLC29A1	0.964282	NA	0	0	7	1.04357e-05	0.0339653	GTEx/v8/Brain_Putamen_basal_ganglia	NA	2.0697e-11	rs10456547;rs1028608	58
ENSG00000196284	SUPT3H	6	44777054	45345690	-1	protein_coding	8464	SUPT3H	0.000109913	0.190064	1043	19.96	903	4.01303e-26	1.42981e-20	GTEx/v8/Brain_Amygdala:GTEx/v8/Brain_Anterior_cingulate_cortex_BA24:GTEx/v8/Brain_Caudate_basal_ganglia:GTEx/v8/Brain_Cerebellar_Hemisphere:GTEx/v8/Brain_Cerebellum:GTEx/v8/Brain_Cortex:GTEx/v8/Brain_Frontal_Cortex_BA9:GTEx/v8/Brain_Hippocampus:GTEx/v8/Brain_Hypothalamus:GTEx/v8/Brain_Nucleus_accumbens_basal_ganglia:GTEx/v8/Brain_Putamen_basal_ganglia	NA	1.3725e-25	rs3778507;rs6458414;rs10456547;rs1028608;rs227831;rs2139863;rs3857589;rs7760008;rs6938592;rs227840;rs544205695;rs79608764;rs77500595;rs835941;rs7770471;rs9395101;rs1283932;rs2677105	58
ENSG00000124813	RUNX2	6	45295894	45632086	1	protein_coding	860	RUNX2	0.995959	-1.67738	193	19.52	0	NA	NA	NA	NA	3.7576e-15	rs10456547;rs1028608;rs2139863;rs3857589;rs7760008;rs6458414;rs79608764;rs77500595;rs3778507;rs227831;rs544205695;rs7770471;rs9395101;rs2677105	58
ENSG00000124749	COL21A1	6	55921388	56258892	-1	protein_coding	81578	COL21A1	1.15404e-20	0.264548	9	14.34	9	3.42096e-12	6.28976e-19	GTEx/v8/Brain_Amygdala:GTEx/v8/Brain_Cerebellar_Hemisphere:GTEx/v8/Brain_Cerebellum	NA	6.90094e-11	rs9475642	59
ENSG00000203760	CENPW	6	126661320	126670021	1	protein_coding	387103	CENPW	0.500136	-0.442381	22	14.48	1	3.26283e-05	0.045306	GTEx/v8/Brain_Frontal_Cortex_BA9	NA	5.25986e-50	rs4897175;rs9388495;rs41285260;rs647463;rs1856444	60
ENSG00000146374	RSPO3	6	127439749	127518910	1	protein_coding	84870	RSPO3	0.0439763	NA	103	19.91	0	NA	NA	NA	NA	4.02105e-09	rs1936800;rs7744964	60
ENSG00000256162	SMLR1	6	131148546	131158275	1	protein_coding	100507203	SMLR1	NA	0.89546	35	22.5	0	NA	NA	NA	NA	6.61993e-11	rs6921542;rs62423598;rs7765042;rs9402303;rs72998212	61
ENSG00000079819	EPB41L2	6	131160487	131384462	-1	protein_coding	2037	EPB41L2	0.993883	0.254322	230	21.7	23	1.80676e-05	8.04914e-05	GTEx/v8/Brain_Caudate_basal_ganglia:GTEx/v8/Brain_Hypothalamus:GTEx/v8/Brain_Putamen_basal_ganglia	NA	9.15676e-14	rs9402303;rs7765042;rs62423598;rs72998212;rs6921542;rs7758804	61
ENSG00000112319	EYA4	6	133561736	133853258	1	protein_coding	2070	EYA4	0.126429	0.27908	29	22.7	0	NA	NA	NA	NA	9.56555e-14	rs519332;rs439123	62
ENSG00000135540	NHSL1	6	138743180	139013708	-1	protein_coding	57224	NHSL1	NA	0.0944373	17	11.38	0	NA	NA	NA	NA	2.03039e-07	rs4481452	63
ENSG00000120278	PLEKHG1	6	150920999	151164799	1	protein_coding	57480	PLEKHG1	0.000178677	1.44566	26	17.23	0	NA	NA	NA	NA	5.44789e-08	rs2279629	64
ENSG00000146426	TIAM2	6	155153831	155578857	1	protein_coding	26230	TIAM2	0.12483	NA	20	8.386	0	NA	NA	NA	NA	1.08707e-08	rs9397763	65
ENSG00000174945	AMZ1	7	2719156	2815134	1	protein_coding	155185	AMZ1	5.11963e-18	5.08222	59	10.22	123	4.47257e-11	9.39029e-10	GTEx/v8/Brain_Anterior_cingulate_cortex_BA24:GTEx/v8/Brain_Caudate_basal_ganglia:GTEx/v8/Brain_Cerebellar_Hemisphere:GTEx/v8/Brain_Cortex:GTEx/v8/Brain_Frontal_Cortex_BA9:GTEx/v8/Brain_Hippocampus:GTEx/v8/Brain_Hypothalamus:GTEx/v8/Brain_Nucleus_accumbens_basal_ganglia:GTEx/v8/Brain_Putamen_basal_ganglia	NA	2.85327e-08	rs7784066	67
ENSG00000146535	GNA12	7	2767746	2883958	-1	protein_coding	2768	GNA12	0.90827	-0.649008	129	13.96	0	NA	NA	NA	NA	2.85327e-08	rs7784066	67
ENSG00000187546	AGMO	7	15239943	15601640	-1	protein_coding	392636	AGMO	3.25793e-07	-0.0104271	7	16.59	0	NA	NA	NA	NA	2.26055e-07	rs10265426	68
ENSG00000214960	ISPD	7	16130817	16460947	-1	protein_coding	729920	ISPD	0.0024366	NA	69	13.84	30	1.67714e-05	0.039296	GTEx/v8/Brain_Cerebellar_Hemisphere	NA	1.01624e-08	rs12699771	69
ENSG00000048052	HDAC9	7	18126572	19042039	1	protein_coding	9734	HDAC9	0.998375	-0.115887	79	20.8	0	NA	NA	NA	NA	8.21665e-11	rs6461392;rs2189741	70
ENSG00000153814	JAZF1	7	27870192	28220362	-1	protein_coding	221895	JAZF1	0.958302	-0.943258	21	19.4	0	NA	NA	NA	NA	1.97524e-09	rs10254284	72
ENSG00000164610	RP9	7	33134409	33149013	-1	protein_coding	6100	RP9	0.174163	NA	4	7.396	0	NA	NA	NA	NA	3.70345e-14	rs3843532;rs4723272	73
ENSG00000122507	BBS9	7	33168856	33645680	1	protein_coding	27241	BBS9	6.37524e-10	0.196308	144	16.95	62	1.6797e-11	7.80665e-08	GTEx/v8/Brain_Amygdala:GTEx/v8/Brain_Anterior_cingulate_cortex_BA24:GTEx/v8/Brain_Caudate_basal_ganglia:GTEx/v8/Brain_Cortex:GTEx/v8/Brain_Frontal_Cortex_BA9:GTEx/v8/Brain_Hippocampus:GTEx/v8/Brain_Hypothalamus:GTEx/v8/Brain_Nucleus_accumbens_basal_ganglia:GTEx/v8/Brain_Putamen_basal_ganglia:GTEx/v8/Brain_Spinal_cord_cervical_c-1	NA	6.7041e-33	rs4723272;rs6947352;rs9886232;rs73097203;rs1894872;rs12669595;rs3843532	73
ENSG00000086289	EPDR1	7	37723446	37991543	1	protein_coding	54749	EPDR1	0.029388	1.43383	2	3.334	0	NA	NA	NA	NA	2.61121e-06	rs1717764	74
ENSG00000106483	SFRP4	7	37945543	38065297	-1	protein_coding	6424	SFRP4	4.45783e-05	0.225244	35	16.7	0	NA	NA	NA	NA	7.32788e-22	rs1717764;rs1717766	74
ENSG00000153993	SEMA3D	7	84624869	84816171	-1	protein_coding	223117	SEMA3D	3.5308e-05	0.161253	70	18.31	0	NA	NA	NA	NA	2.0397e-09	rs2372509	75
ENSG00000127922	SHFM1	7	96110938	96339203	-1	protein_coding	7979	SHFM1	0.418592	-0.181498	346	21.2	0	NA	NA	NA	NA	2.88555e-64	rs2724059;rs10250692;rs4448201;rs7793261;rs6943323;rs62470042;rs4360228;rs4278101;rs7780230;rs62470368;rs112690422;rs62471406;rs79738533;rs10273072	76
ENSG00000197851	C7orf76	7	96110938	96132835	-1	protein_coding	401388	C7orf76	NA	0.642603	41	21.2	0	NA	NA	NA	NA	1.92456e-35	rs2724059;rs10250692;rs4448201;rs7793261;rs6943323;rs62470042	76
ENSG00000128581	RABL5	7	100956975	100965104	-1	protein_coding	64792	RABL5	0.525714	0.44323	12	15.49	91	2.42825e-05	0.00549146	GTEx/v8/Brain_Cerebellum	NA	6.2741e-14	rs12666399;rs10228674;rs12534721;rs12112627	77
ENSG00000222011	FAM185A	7	102389418	102449672	1	protein_coding	222234	FAM185A	NA	-0.219006	27	14.73	0	NA	NA	NA	NA	1.39159e-06	rs13242493	78
ENSG00000161040	FBXL13	7	102453308	102715286	-1	protein_coding	222235	FBXL13	1.66152e-11	-0.42144	122	19.63	0	NA	NA	NA	NA	2.55418e-07	rs13242493	78
ENSG00000128606	LRRC17	7	102553438	102585396	1	protein_coding	10234	LRRC17	6.63875e-08	-0.0793595	23	19.63	0	NA	NA	NA	NA	2.55418e-07	rs13242493	78
ENSG00000170632	ARMC10	7	102715328	102740205	1	protein_coding	83787	ARMC10	0.0312022	0.849247	1	1.429	0	NA	NA	NA	NA	0.00163697	rs13242493	78
ENSG00000161048	NAPEPLD	7	102740223	102790007	-1	protein_coding	222236	NAPEPLD	0.0627215	-0.495891	2	2.755	3	1.298e-05	4.05771e-06	GTEx/v8/Brain_Caudate_basal_ganglia	NA	0.00163697	rs13242493	78
ENSG00000128573	FOXP2	7	113726382	114333827	1	protein_coding	93986	FOXP2	0.996179	-0.404517	121	20.8	0	NA	NA	NA	NA	1.86594e-18	rs2396724;rs9649368;rs936145	79
ENSG00000106034	CPED1	7	120628731	120937498	1	protein_coding	79974	CPED1	8.34882e-17	-0.463002	408	23.4	0	NA	NA	NA	NA	1.26513e-29	rs12706311;rs2110282;rs10215458;rs798914;rs117555994;rs1534016;rs17284876;rs4731007;rs2952559;rs2536149;rs17509082;rs798901;rs1547959;rs798902;rs798903;rs2908007	80
ENSG00000002745	WNT16	7	120965421	120981158	1	protein_coding	51384	WNT16	0.000185159	-1.37159	19	21	125	1.51054e-06	0.00462056	GTEx/v8/Brain_Cerebellum:GTEx/v8/Brain_Putamen_basal_ganglia	NA	5.28955e-39	rs1547959;rs2908007;rs2707466;rs3779381;rs1534016;rs4731007;rs117555994;rs798914;rs10215458;rs2110282	80
ENSG00000196937	FAM3C	7	120988905	121036418	-1	protein_coding	10447	FAM3C	0.00108107	-0.534816	25	17.62	10	8.74897e-06	1.75413e-08	GTEx/v8/Brain_Frontal_Cortex_BA9	NA	3.25439e-37	rs2707466;rs3779381	80
ENSG00000106617	PRKAG2	7	151253197	151574210	-1	protein_coding	51422	PRKAG2	0.977557	1.33183	8	8.138	0	NA	NA	NA	NA	3.15912e-27	rs4128399;rs4726099	81
ENSG00000147316	MCPH1	8	6264113	6501144	1	protein_coding	79648	MCPH1	5.16507e-18	0.752003	84	15.95	0	NA	NA	NA	NA	6.84031e-09	rs3020216	82
ENSG00000091879	ANGPT2	8	6357172	6420930	-1	protein_coding	285	ANGPT2	0.454891	3.39856	84	15.95	0	NA	NA	NA	NA	6.84031e-09	rs3020216	82
ENSG00000182319	SGK223	8	8175258	8244008	-1	protein_coding	157285	NA	5.12369e-20	NA	35	13.09	0	NA	NA	NA	NA	1.01935e-09	rs2945236;rs2980755;rs2980497;rs2976940	83
ENSG00000253958	CLDN23	8	8559448	8561616	1	protein_coding	137075	CLDN23	2.46842e-05	1.93902	16	11.22	0	NA	NA	NA	NA	4.62282e-11	rs883647;rs7013471;rs777709	83
ENSG00000147324	MFHAS1	8	8640864	8751155	-1	protein_coding	9258	MFHAS1	2.2282e-05	0.955184	112	16.03	0	NA	NA	NA	NA	2.08849e-12	rs2953805;rs2980755;rs7013471;rs332039;rs4841029;rs6993494;rs777709;rs408459;rs883647	83
ENSG00000104626	ERI1	8	8859657	8974256	1	protein_coding	90459	ERI1	0.000454685	0.94936	90	16.76	0	NA	NA	NA	NA	1.61261e-14	rs2953805;rs6986546;rs11775429;rs4841090;rs10081437;rs1822951	83
ENSG00000173281	PPP1R3B	8	8993765	9009084	-1	protein_coding	79660	PPP1R3B	0.0229191	3.70853	1	0.819	2	8.21802e-06	0.0102719	GTEx/v8/Brain_Hippocampus	NA	2.74831e-05	rs1822951;rs2929451;rs17707436	83
ENSG00000253426	RP11-10A14.4	8	9009252	9025646	1	protein_coding	NA	NA	NA	NA	6	5.894	0	NA	NA	NA	NA	1.29977e-12	rs2953805;rs2929451;rs367543	83
ENSG00000173273	TNKS	8	9413424	9639856	1	protein_coding	8658	TNKS	0.777116	1.63727	0	0	1	1.61969e-05	5.54363e-07	GTEx/v8/Brain_Spinal_cord_cervical_c-1	NA	8.34879e-08	rs6982308	84
ENSG00000175806	MSRA	8	9911778	10286401	1	protein_coding	4482	MSRA	1.69976e-06	0.60153	174	18.87	80	4.48991e-11	2.59203e-07	GTEx/v8/Brain_Hippocampus:GTEx/v8/Brain_Spinal_cord_cervical_c-1	NA	1.61261e-14	rs17689037;rs6982308;rs11774474;rs4314693;rs4841351;rs2953805;rs10081437;rs2929451;rs367543;rs28459259;rs2251473;rs10096381;rs1057625;rs12156295	83:84
ENSG00000184647	PRSS55	8	10383056	10411676	1	protein_coding	203074	PRSS55	1.23357e-08	0.255257	0	0	255	6.16055e-09	2.50111e-21	GTEx/v8/Brain_Caudate_basal_ganglia:GTEx/v8/Brain_Cerebellar_Hemisphere:GTEx/v8/Brain_Cerebellum:GTEx/v8/Brain_Cortex:GTEx/v8/Brain_Hypothalamus:GTEx/v8/Brain_Nucleus_accumbens_basal_ganglia	NA	5.0388e-13	rs6601465;rs11774474;rs6982308;rs4314693;rs4841351;rs74990397;rs28459259;rs7013277;rs2251473;rs10096381;rs1057625;rs12156295;rs4841501;rs11995206;rs13255193;rs4448232;rs2618443;rs17689037	84
ENSG00000183638	RP1L1	8	10463859	10569697	-1	protein_coding	94137	RP1L1	NA	1.24497	23	11.35	0	NA	NA	NA	NA	7.4736e-08	rs74990397;rs28459259	84
ENSG00000171060	C8orf74	8	10530147	10558103	1	protein_coding	203076	C8orf74	1.01041e-11	0.574612	3	4.502	0	NA	NA	NA	NA	2.4784e-07	rs28459259	84
ENSG00000171056	SOX7	8	10581278	10697357	-1	protein_coding	83595	SOX7	0.131242	0.63803	0	0	57	6.77994e-07	0.000133217	GTEx/v8/Brain_Cerebellar_Hemisphere	NA	2.67344e-09	rs6982308;rs2251473;rs10096381;rs1057625;rs12156295;rs4841501;rs4448232;rs4841527;rs2001707	84
ENSG00000254093	PINX1	8	10622473	10697394	-1	protein_coding	54984	PINX1	4.94279e-09	-0.0639355	0	0	5	5.81449e-05	0.0039678	GTEx/v8/Brain_Cerebellum	NA	9.28877e-07	rs6601465	84
ENSG00000171044	XKR6	8	10753555	11058875	-1	protein_coding	286046	XKR6	0.956777	0.199431	247	14.04	0	NA	NA	NA	NA	5.90739e-12	rs10096381;rs7461237;rs10086521;rs28459259;rs7013277;rs2251473;rs6982308;rs1057625;rs12156295;rs4841501	84
ENSG00000215346	AF131215.5	8	10983980	10987745	-1	protein_coding	NA	NA	NA	NA	20	4.532	0	NA	NA	NA	NA	8.57644e-09	rs1057625;rs2251473;rs10096381;rs12156295;rs4841501	84
ENSG00000104643	MTMR9	8	11141925	11185646	1	protein_coding	66036	MTMR9	0.210866	1.57932	84	22	117	3.17428e-07	0.0034781	GTEx/v8/Brain_Cortex:GTEx/v8/Brain_Frontal_Cortex_BA9	NA	9.69941e-13	rs2251473;rs10096381;rs4448232	84
ENSG00000177710	SLC35G5	8	11188397	11189717	1	protein_coding	646000	SLC35G5	0.0274846	0.517542	47	22	117	6.55475e-08	0.000372531	GTEx/v8/Brain_Anterior_cingulate_cortex_BA24:GTEx/v8/Brain_Caudate_basal_ganglia:GTEx/v8/Brain_Cortex:GTEx/v8/Brain_Hippocampus:GTEx/v8/Brain_Nucleus_accumbens_basal_ganglia:GTEx/v8/Brain_Putamen_basal_ganglia	NA	3.66983e-12	rs2251473;rs4448232;rs12156295;rs10096381;rs1057625;rs4841501;rs28459259	84
ENSG00000184608	C8orf12	8	11225911	11296167	1	protein_coding	83656	C8orf12	0.311269	NA	156	14.74	240	4.83696e-09	5.17335e-05	GTEx/v8/Brain_Cerebellar_Hemisphere:GTEx/v8/Brain_Cerebellum:GTEx/v8/Brain_Hippocampus:GTEx/v8/Brain_Hypothalamus	NA	9.69941e-13	rs4448232;rs2251473;rs4841527;rs2001707;rs11250136;rs4314693;rs6982308;rs4841351;rs10096381;rs1057625;rs12156295;rs4841501;rs34421088	84
ENSG00000154319	FAM167A	8	11278972	11332224	-1	protein_coding	83648	FAM167A	0.000192998	0.911878	68	11.49	607	4.1229e-10	1.06943e-05	GTEx/v8/Brain_Caudate_basal_ganglia:GTEx/v8/Brain_Cortex:GTEx/v8/Brain_Frontal_Cortex_BA9:GTEx/v8/Brain_Nucleus_accumbens_basal_ganglia:GTEx/v8/Brain_Putamen_basal_ganglia	NA	5.30156e-14	rs2001707;rs4841527;rs11250136;rs13439487;rs13255193;rs11995206;rs2618443;rs74990397;rs28459259;rs10096381;rs7461237;rs10086521;rs7013277;rs2251473;rs6982308;rs1057625;rs12156295;rs4841501;rs4448232;rs2244894;rs34421088;rs4841580;rs4841351	84
ENSG00000136573	BLK	8	11351510	11422113	1	protein_coding	640	BLK	2.86166e-07	-0.273662	64	11.59	4	6.9677e-05	0.0424217	GTEx/v8/Brain_Cerebellar_Hemisphere	NA	1.03893e-11	rs11995206;rs13255193;rs2618443;rs2244894;rs2251473;rs10096381;rs34421088;rs4448232;rs11250136	84
ENSG00000136574	GATA4	8	11534468	11617511	1	protein_coding	2626	GATA4	0.802155	0.664929	19	13.44	0	NA	NA	NA	NA	1.4217e-08	rs34421088;rs4841580	84
ENSG00000154328	NEIL2	8	11627148	11644855	1	protein_coding	252969	NEIL2	2.111e-09	2.68904	0	0	12	1.76706e-05	8.15844e-06	GTEx/v8/Brain_Hypothalamus	NA	7.48592e-08	rs4448232;rs34421088	84
ENSG00000079459	FDFT1	8	11653082	11696818	1	protein_coding	2222	FDFT1	NA	1.28566	3	6.867	0	NA	NA	NA	NA	3.94673e-07	rs34421088	84
ENSG00000164733	CTSB	8	11700033	11726957	-1	protein_coding	1508	CTSB	NA	4.80536	1	3.259	37	2.14284e-10	3.38553e-07	GTEx/v8/Brain_Caudate_basal_ganglia:GTEx/v8/Brain_Cortex:GTEx/v8/Brain_Frontal_Cortex_BA9:GTEx/v8/Brain_Nucleus_accumbens_basal_ganglia:GTEx/v8/Brain_Putamen_basal_ganglia	NA	6.55306e-13	rs34421088;rs4841580;rs2244894;rs10086521;rs4841527;rs2001707;rs13439487;rs11995206;rs13255193;rs2251473;rs10096381;rs2618443	84
ENSG00000205882	DEFB134	8	11850692	11853821	-1	protein_coding	613211	DEFB134	0.0322373	0.812798	0	0	390	6.90501e-12	2.03752e-10	GTEx/v8/Brain_Cerebellar_Hemisphere:GTEx/v8/Brain_Cerebellum:GTEx/v8/Brain_Cortex:GTEx/v8/Brain_Nucleus_accumbens_basal_ganglia	NA	6.07669e-14	rs2251473;rs10096381;rs1057625;rs12156295;rs4841501;rs6982308;rs11995206;rs13255193;rs4448232;rs4841527;rs2001707;rs11250136;rs13439487;rs2618443;rs2244894;rs34421088;rs4841580	84
ENSG00000223443	USP17L2	8	11994677	11996586	-1	protein_coding	645836	USP17L2	0.0138587	0.872639	0	0	2	6.95743e-05	0.0427997	GTEx/v8/Brain_Cerebellum	NA	0.000213107	rs4448232	84
ENSG00000186523	FAM86B1	8	12039605	12051642	-1	protein_coding	653333	FAM86B1	0.74446	-0.801741	0	0	6	6.06566e-06	0.00556162	GTEx/v8/Brain_Caudate_basal_ganglia	NA	9.69941e-13	rs2251473;rs10096381	84
ENSG00000104765	BNIP3L	8	26240414	26363152	1	protein_coding	665	BNIP3L	0.330818	-0.772237	8	9.299	0	NA	NA	NA	NA	7.97971e-05	rs5029306;rs11990271	85
ENSG00000240694	PNMA2	8	26362202	26371608	-1	protein_coding	10687	PNMA2	0.101077	-0.539102	9	9.299	0	NA	NA	NA	NA	7.97971e-05	rs5029306;rs11990271	85
ENSG00000092964	DPYSL2	8	26371791	26515694	1	protein_coding	1808	DPYSL2	0.995558	0.747821	64	15.42	0	NA	NA	NA	NA	8.5378e-14	rs11990271;rs5029306;rs403185	85
ENSG00000104313	EYA1	8	72109668	72274467	-1	protein_coding	2138	EYA1	0.955705	-0.0167678	0	0	18	2.07659e-05	0.0356232	GTEx/v8/Brain_Cerebellar_Hemisphere	NA	3.11095e-08	rs10093418	87
ENSG00000253379	RP11-1102P16.1	8	72315675	72504260	-1	protein_coding	NA	NA	NA	NA	36	17.76	0	NA	NA	NA	NA	3.11095e-08	rs10093418;rs7823971	87
ENSG00000040341	STAU2	8	74332604	74659943	-1	protein_coding	27067	STAU2	0.950439	-0.620428	24	17.24	0	NA	NA	NA	NA	1.00749e-07	rs2383892	88
ENSG00000176571	CNBD1	8	87878670	88627447	1	protein_coding	168975	CNBD1	2.81654e-10	-0.0587294	16	8.669	0	NA	NA	NA	NA	1.73943e-05	rs12548371	89
ENSG00000154188	ANGPT1	8	108261721	108510283	-1	protein_coding	284	ANGPT1	0.993331	-0.174376	134	18.42	0	NA	NA	NA	NA	1.20825e-17	rs2436559;rs1283691;rs1283712;rs1433193;rs1283674;rs1433166	90
ENSG00000147655	RSPO2	8	108911544	109095913	-1	protein_coding	340419	RSPO2	0.69114	-0.581621	58	22	12	9.98937e-07	0.000465532	GTEx/v8/Brain_Cortex	NA	7.06774e-12	rs2453422	91
ENSG00000164761	TNFRSF11B	8	119935796	119964439	-1	protein_coding	4982	TNFRSF11B	0.272229	-0.352503	43	20.6	0	NA	NA	NA	NA	4.31711e-09	rs1485285;rs3134057;rs4587360	92
ENSG00000184374	COLEC10	8	120007691	120118821	1	protein_coding	10584	COLEC10	0.0985367	0.263251	194	19.26	0	NA	NA	NA	NA	1.39725e-13	rs4587360;rs1485285;rs2468180;rs2465373	92
ENSG00000147676	MAL2	8	120177273	120257913	1	protein_coding	114569	MAL2	0.458862	NA	82	14.11	159	3.54403e-32	1.20341e-25	GTEx/v8/Brain_Cerebellar_Hemisphere:GTEx/v8/Brain_Cerebellum	NA	1.88767e-09	rs2465373;rs2468180	92
ENSG00000136999	NOV	8	120428546	120436593	1	protein_coding	4856	NOV	0.113897	1.95712	94	17.8	159	1.79827e-18	1.61917e-13	GTEx/v8/Brain_Cerebellar_Hemisphere:GTEx/v8/Brain_Cerebellum	NA	2.59903e-10	rs74914262;rs2468180;rs2465373	92
ENSG00000136960	ENPP2	8	120569326	120685693	-1	protein_coding	5168	ENPP2	0.0068282	0.00430087	116	22.4	0	NA	NA	NA	NA	4.18121e-14	rs714607;rs74914262;rs12544233;rs1992721;rs7017581;rs10283100;rs11992737;rs7013090	92
ENSG00000164989	CCDC171	9	15552895	16061661	1	protein_coding	203238	CCDC171	NA	0.21605	454	19.67	417	1.27387e-29	3.32127e-23	GTEx/v8/Brain_Amygdala:GTEx/v8/Brain_Anterior_cingulate_cortex_BA24:GTEx/v8/Brain_Caudate_basal_ganglia:GTEx/v8/Brain_Cerebellar_Hemisphere:GTEx/v8/Brain_Cerebellum:GTEx/v8/Brain_Cortex:GTEx/v8/Brain_Frontal_Cortex_BA9:GTEx/v8/Brain_Hippocampus:GTEx/v8/Brain_Hypothalamus:GTEx/v8/Brain_Nucleus_accumbens_basal_ganglia:GTEx/v8/Brain_Putamen_basal_ganglia:GTEx/v8/Brain_Spinal_cord_cervical_c-1:GTEx/v8/Brain_Substantia_nigra	NA	1.4232e-07	rs10810514	95
ENSG00000173068	BNC2	9	16409501	16870841	-1	protein_coding	54796	BNC2	0.999466	0.551639	140	20.1	0	NA	NA	NA	NA	1.09284e-15	rs3850444;rs1538101;rs11793056;rs7031229;rs10810636	96
ENSG00000185920	PTCH1	9	98205262	98279339	-1	protein_coding	5727	PTCH1	0.999999	0.305978	30	19.08	0	NA	NA	NA	NA	2.55295e-08	rs2274692	98
ENSG00000198121	LPAR1	9	113635543	113800981	-1	protein_coding	1902	LPAR1	0.00141898	0.680565	106	16.43	0	NA	NA	NA	NA	1.32957e-12	rs10817108;rs12380171;rs10980675;rs7864606	99
ENSG00000242616	GNG10	9	114423615	114432526	1	protein_coding	2790	GNG10	0.00031015	-0.0627287	0	0	3	9.00472e-06	2.32122e-23	GTEx/v8/Brain_Caudate_basal_ganglia	NA	NA	rs7864606	99
ENSG00000182752	PAPPA	9	118916083	119164601	1	protein_coding	5069	PAPPA	0.967751	0.11743	6	18.29	0	NA	NA	NA	NA	5.49095e-16	rs72754266;rs148004436	100
ENSG00000148219	ASTN2	9	119187504	120177348	-1	protein_coding	23245	ASTN2	0.989172	NA	76	20.6	0	NA	NA	NA	NA	4.95395e-10	rs34499708;rs10817897;rs10983204	100
ENSG00000204682	CASC10	10	21781587	21786191	-1	protein_coding	399726	CASC10	0.0200549	-1.90404	11	14.69	102	9.61595e-07	0.00239579	GTEx/v8/Brain_Cerebellum	NA	6.89542e-11	rs12256551;rs10764328	102
ENSG00000180592	SKIDA1	10	21802407	21814611	-1	protein_coding	387640	SKIDA1	NA	-1.17475	14	22	0	NA	NA	NA	NA	1.84088e-11	rs12256551;rs10764328	102
ENSG00000078403	MLLT10	10	21823094	22032559	1	protein_coding	8028	MLLT10	0.999584	-0.518307	65	11.8	1	4.58032e-05	0.0340703	GTEx/v8/Brain_Anterior_cingulate_cortex_BA24	NA	1.95445e-09	rs12256551;rs10764328	102
ENSG00000136770	DNAJC1	10	22045466	22292698	-1	protein_coding	64215	DNAJC1	1.42209e-08	NA	115	15.8	0	NA	NA	NA	NA	1.84918e-08	rs12256551;rs10764328	102
ENSG00000095787	WAC	10	28821422	28912041	1	protein_coding	51322	WAC	0.999892	NA	2	13.54	0	NA	NA	NA	NA	3.2468e-05	rs10826485	103
ENSG00000095739	BAMBI	10	28966271	28971868	1	protein_coding	25805	BAMBI	0.00217666	NA	18	21.4	0	NA	NA	NA	NA	1.71922e-07	rs10826485	103
ENSG00000165633	VSTM4	10	50222290	50323554	-1	protein_coding	196740	VSTM4	0.1554	0.520951	154	14.05	0	NA	NA	NA	NA	1.95975e-10	rs35905744;rs12240534	104
ENSG00000172538	FAM170B	10	50339199	50342053	-1	protein_coding	170370	FAM170B	NA	1.03148	22	15.06	48	6.46221e-06	0.0301244	GTEx/v8/Brain_Spinal_cord_cervical_c-1	NA	1.54621e-09	rs12240534;rs35905744	104
ENSG00000204161	C10orf128	10	50362773	50396630	-1	protein_coding	170371	C10orf128	0.0451285	0.530365	22	19.14	0	NA	NA	NA	NA	2.49211e-09	rs35905744;rs12240534	104
ENSG00000138190	EXOC6	10	94590935	94819250	1	protein_coding	54536	EXOC6	0.0281606	0.0138229	98	21.6	38	2.6422e-05	0.0476603	GTEx/v8/Brain_Nucleus_accumbens_basal_ganglia	NA	1.22561e-07	rs1536330;rs4919388	105
ENSG00000187553	CYP26C1	10	94821021	94828454	1	protein_coding	340665	CYP26C1	0.0229549	-0.0910962	11	21.6	92	2.9982e-16	8.42136e-12	GTEx/v8/Brain_Anterior_cingulate_cortex_BA24:GTEx/v8/Brain_Cerebellum:GTEx/v8/Brain_Cortex:GTEx/v8/Brain_Frontal_Cortex_BA9:GTEx/v8/Brain_Substantia_nigra	NA	1.42039e-07	rs4919388;rs1536330	105
ENSG00000095596	CYP26A1	10	94833232	94837647	1	protein_coding	1592	CYP26A1	6.64311e-05	-0.0970083	2	9.712	0	NA	NA	NA	NA	2.7296e-07	rs4919388	105
ENSG00000138119	MYOF	10	95066186	95242074	-1	protein_coding	26509	MYOF	2.08401e-36	-0.140296	3	4.032	0	NA	NA	NA	NA	1.31108e-12	rs1222925	105
ENSG00000138111	TMEM180	10	104221149	104236802	1	protein_coding	79847	TMEM180	0.000178664	2.88275	1	3.102	100	2.94518e-23	4.09168e-26	GTEx/v8/Brain_Anterior_cingulate_cortex_BA24:GTEx/v8/Brain_Caudate_basal_ganglia:GTEx/v8/Brain_Cerebellar_Hemisphere:GTEx/v8/Brain_Cerebellum:GTEx/v8/Brain_Hippocampus:GTEx/v8/Brain_Hypothalamus:GTEx/v8/Brain_Nucleus_accumbens_basal_ganglia:GTEx/v8/Brain_Putamen_basal_ganglia:GTEx/v8/Brain_Spinal_cord_cervical_c-1	NA	2.43343e-07	rs2801050	106
ENSG00000138107	ACTR1A	10	104238986	104262482	-1	protein_coding	10121	ACTR1A	0.941234	-0.272535	1	3.102	95	1.11507e-10	2.85148e-08	GTEx/v8/Brain_Amygdala:GTEx/v8/Brain_Caudate_basal_ganglia:GTEx/v8/Brain_Putamen_basal_ganglia:GTEx/v8/Brain_Spinal_cord_cervical_c-1	NA	2.43343e-07	rs2801050	106
ENSG00000107882	SUFU	10	104263744	104393292	1	protein_coding	51684	SUFU	0.999161	0.12486	48	12.79	1	0.000138536	0.00982294	GTEx/v8/Brain_Nucleus_accumbens_basal_ganglia	NA	9.31253e-06	rs2801050	106
ENSG00000171206	TRIM8	10	104404253	104418164	1	protein_coding	81603	TRIM8	0.992012	-0.52129	8	6.277	17	5.87734e-06	0.0139401	GTEx/v8/Brain_Anterior_cingulate_cortex_BA24	NA	1.56155e-05	rs2801050	106
ENSG00000138175	ARL3	10	104433488	104474164	-1	protein_coding	403	ARL3	0.716101	-0.600026	11	15.18	64	1.38524e-06	3.19339e-05	GTEx/v8/Brain_Cerebellar_Hemisphere:GTEx/v8/Brain_Cerebellum	NA	2.69468e-07	rs2801050	106
ENSG00000156398	SFXN2	10	104474295	104503249	1	protein_coding	118980	SFXN2	0.00108457	-0.837011	15	15.18	58	2.16035e-08	3.55276e-05	GTEx/v8/Brain_Anterior_cingulate_cortex_BA24:GTEx/v8/Brain_Cerebellar_Hemisphere:GTEx/v8/Brain_Cortex	NA	2.43343e-07	rs2801050	106
ENSG00000166272	WBP1L	10	104503727	104576021	1	protein_coding	54838	WBP1L	0.909387	0.61464	39	14.13	0	NA	NA	NA	NA	2.43343e-07	rs2801050	106
ENSG00000166275	C10orf32	10	104613980	104624718	1	protein_coding	119032	C10orf32	0.0316379	0.490358	0	0	9	3.02926e-05	5.94971e-26	GTEx/v8/Brain_Cerebellum:GTEx/v8/Brain_Cortex	NA	2.43343e-07	rs2801050	106
ENSG00000214435	AS3MT	10	104629273	104661656	1	protein_coding	57412	AS3MT	5.09138e-07	0.726881	0	0	4	8.03101e-05	2.87828e-19	GTEx/v8/Brain_Cortex	NA	6.23534e-05	rs2801050	106
ENSG00000170370	EMX2	10	119301955	119309056	1	protein_coding	2018	EMX2	0.941755	-1.15789	4	11.43	0	NA	NA	NA	NA	2.66049e-07	rs721407;rs34306087;rs758570	107
ENSG00000107902	LHPP	10	126150403	126306457	1	protein_coding	64077	LHPP	1.59687e-06	-0.162296	0	0	23	3.11375e-06	8.42962e-05	GTEx/v8/Brain_Caudate_basal_ganglia	NA	3.45951e-08	rs2559509	108
ENSG00000258539	RP11-12J10.3	10	126305649	126480296	-1	protein_coding	NA	NA	NA	NA	37	21.1	0	NA	NA	NA	NA	7.59838e-08	rs2559509	108
ENSG00000189319	FAM53B	10	126307861	126432838	-1	protein_coding	9679	FAM53B	0.40048	-1.16077	15	21.1	0	NA	NA	NA	NA	7.59838e-08	rs2559509	108
ENSG00000203791	METTL10	10	126436718	126480439	-1	protein_coding	399818	METTL10	0.371286	-0.118742	31	21.1	43	1.54127e-23	9.7991e-18	GTEx/v8/Brain_Amygdala:GTEx/v8/Brain_Anterior_cingulate_cortex_BA24:GTEx/v8/Brain_Caudate_basal_ganglia:GTEx/v8/Brain_Cortex:GTEx/v8/Brain_Frontal_Cortex_BA9:GTEx/v8/Brain_Hippocampus:GTEx/v8/Brain_Hypothalamus:GTEx/v8/Brain_Nucleus_accumbens_basal_ganglia:GTEx/v8/Brain_Putamen_basal_ganglia:GTEx/v8/Brain_Spinal_cord_cervical_c-1:GTEx/v8/Brain_Substantia_nigra	NA	3.45951e-08	rs2559509	108
ENSG00000165660	FAM175B	10	126490354	126525239	1	protein_coding	23172	FAM175B	0.0868522	-0.360084	11	8.336	0	NA	NA	NA	NA	4.57757e-07	rs2559509	108
ENSG00000170430	MGMT	10	131265448	131566271	1	protein_coding	4255	MGMT	9.20506e-09	-0.351837	49	18.59	49	5.6633e-23	6.35578e-19	GTEx/v8/Brain_Amygdala:GTEx/v8/Brain_Anterior_cingulate_cortex_BA24:GTEx/v8/Brain_Caudate_basal_ganglia:GTEx/v8/Brain_Cerebellar_Hemisphere:GTEx/v8/Brain_Cerebellum:GTEx/v8/Brain_Cortex:GTEx/v8/Brain_Frontal_Cortex_BA9:GTEx/v8/Brain_Hippocampus:GTEx/v8/Brain_Hypothalamus:GTEx/v8/Brain_Nucleus_accumbens_basal_ganglia:GTEx/v8/Brain_Putamen_basal_ganglia:GTEx/v8/Brain_Spinal_cord_cervical_c-1:GTEx/v8/Brain_Substantia_nigra	NA	1.61828e-08	rs483959;rs12247354	109
ENSG00000108001	EBF3	10	131633547	131762105	-1	protein_coding	253738	EBF3	0.99859	-0.207962	0	0	12	1.11215e-06	4.83502e-05	GTEx/v8/Brain_Cerebellum	NA	1.61828e-08	rs483959;rs12247354	109
ENSG00000052850	ALX4	11	44281994	44331716	-1	protein_coding	60529	ALX4	0.234888	0.630806	20	24.5	0	NA	NA	NA	NA	5.38387e-10	rs3824915;rs3845266	110
ENSG00000077514	POLD3	11	74204896	74380162	1	protein_coding	10714	POLD3	0.991394	-0.780531	118	17.28	0	NA	NA	NA	NA	1.27278e-07	rs4944906	111
ENSG00000054938	CHRDL2	11	74407474	74442430	-1	protein_coding	25884	CHRDL2	2.13642e-05	NA	0	0	109	5.81076e-10	7.30846e-06	GTEx/v8/Brain_Putamen_basal_ganglia	NA	1.81157e-07	rs4944906	111
ENSG00000134917	ADAMTS8	11	130274820	130298888	-1	protein_coding	11095	ADAMTS8	1.05565e-08	-0.530041	19	19.63	0	NA	NA	NA	NA	2.00557e-14	rs3740888;rs7120276	114
ENSG00000123106	CCDC91	12	28286182	28732883	1	protein_coding	55297	CCDC91	3.15157e-05	0.458622	919	19.67	86	7.10136e-06	7.36016e-08	GTEx/v8/Brain_Cerebellum:GTEx/v8/Brain_Frontal_Cortex_BA9	NA	2.37098e-39	rs2078017;rs10843091;rs17603585;rs6487672;rs7977418;rs7969946;rs10843109;rs12813778;rs10843209;rs11049502;rs17434556	115
ENSG00000182544	MFSD5	12	53645035	53648189	1	protein_coding	84975	MFSD5	0.102466	0.0575061	8	15.83	0	NA	NA	NA	NA	4.83198e-09	rs6580945	116
ENSG00000135476	ESPL1	12	53662083	53687427	1	protein_coding	9700	ESPL1	1	0.276246	38	23.7	60	3.72159e-24	2.21278e-18	GTEx/v8/Brain_Caudate_basal_ganglia:GTEx/v8/Brain_Hypothalamus:GTEx/v8/Brain_Nucleus_accumbens_basal_ganglia:GTEx/v8/Brain_Putamen_basal_ganglia	NA	1.18283e-09	rs6580945	116
ENSG00000123349	PFDN5	12	53689075	53693234	1	protein_coding	5204	PFDN5	0.0433856	-0.161849	8	9.084	0	NA	NA	NA	NA	1.18283e-09	rs6580945	116
ENSG00000139637	C12orf10	12	53693470	53700961	1	protein_coding	60314	C12orf10	2.43605e-06	-0.0477084	4	9.084	0	NA	NA	NA	NA	1.18283e-09	rs6580945	116
ENSG00000094914	AAAS	12	53701240	53718648	-1	protein_coding	8086	AAAS	4.54287e-10	-0.354865	8	11.05	35	1.17257e-06	3.83384e-05	GTEx/v8/Brain_Cerebellum:GTEx/v8/Brain_Cortex	NA	1.18283e-09	rs6580945	116
ENSG00000170374	SP7	12	53720362	53739099	-1	protein_coding	121340	SP7	0.663143	-0.570874	23	17.37	0	NA	NA	NA	NA	2.21389e-09	rs6580945	116
ENSG00000135390	ATP5G2	12	54026510	54071192	-1	protein_coding	517	ATP5G2	0.000275239	-0.628489	0	0	60	9.58922e-08	1.75912e-40	GTEx/v8/Brain_Caudate_basal_ganglia:GTEx/v8/Brain_Cerebellar_Hemisphere:GTEx/v8/Brain_Cerebellum:GTEx/v8/Brain_Cortex:GTEx/v8/Brain_Putamen_basal_ganglia	NA	1.18283e-09	rs6580945	116
ENSG00000174099	MSRB3	12	65672423	65882024	1	protein_coding	253827	MSRB3	0.0070268	-0.542321	0	0	1	3.10093e-05	0.0083374	GTEx/v8/Brain_Cerebellum	NA	3.56721e-13	rs7306322	117
ENSG00000067798	NAV3	12	78224685	78606790	1	protein_coding	89795	NAV3	0.999999	1.95028	8	6.792	0	NA	NA	NA	NA	9.39277e-13	rs2619062	118
ENSG00000067715	SYT1	12	79257773	79845788	1	protein_coding	6857	SYT1	0.83718	-1.21528	20	14.36	0	NA	NA	NA	NA	8.32779e-09	rs2430865;rs11614730	119
ENSG00000177425	PAWR	12	79968759	80084877	-1	protein_coding	5074	PAWR	0.44246	-2.56772	56	12.11	105	1.10557e-06	0.00368474	GTEx/v8/Brain_Caudate_basal_ganglia:GTEx/v8/Brain_Cortex:GTEx/v8/Brain_Frontal_Cortex_BA9	NA	4.78832e-14	rs2430865;rs11614730	119
ENSG00000111666	CHPT1	12	102090725	102137918	1	protein_coding	56994	CHPT1	0.00357048	NA	0	0	5	1.00173e-05	2.74897e-17	GTEx/v8/Brain_Cerebellum	NA	7.50492e-11	rs4301837	121
ENSG00000136048	DRAM1	12	102271129	102405908	1	protein_coding	55332	DRAM1	0.0807001	2.61344	33	15.54	13	1.20027e-05	0.000219395	GTEx/v8/Brain_Cortex	NA	7.87033e-14	rs4301837;rs11111278;rs11111162	121
ENSG00000120860	CCDC53	12	102406705	102455927	-1	protein_coding	51019	CCDC53	0.0351259	-0.52539	46	19.44	126	1.60178e-09	4.95093e-07	GTEx/v8/Brain_Cerebellar_Hemisphere:GTEx/v8/Brain_Cerebellum:GTEx/v8/Brain_Cortex:GTEx/v8/Brain_Frontal_Cortex_BA9:GTEx/v8/Brain_Hypothalamus	NA	7.87033e-14	rs11111162;rs11111278;rs9308315	121
ENSG00000075188	NUP37	12	102467967	102513902	-1	protein_coding	79023	NUP37	0.000998328	-0.601292	48	16.71	0	NA	NA	NA	NA	1.68419e-12	rs11111162;rs11111278;rs11111293	121
ENSG00000185480	PARPBP	12	102513956	102591298	1	protein_coding	55010	PARPBP	9.66662e-13	-0.634778	84	20.3	0	NA	NA	NA	NA	9.84912e-13	rs11111278;rs11111162;rs11111293;rs9308315	121
ENSG00000183395	PMCH	12	102590237	102591623	-1	protein_coding	5367	PMCH	0.115286	-0.252124	19	20.3	0	NA	NA	NA	NA	9.84912e-13	rs11111162;rs11111278;rs11111293	121
ENSG00000017427	IGF1	12	102789645	102874423	-1	protein_coding	3479	IGF1	0.469523	-0.421448	53	20.2	0	NA	NA	NA	NA	3.75664e-14	rs9308315;rs11111162;rs11111278;rs11111293	121
ENSG00000074590	NUAK1	12	106457118	106533811	-1	protein_coding	9891	NUAK1	0.18903	0.541314	48	19.59	26	9.19178e-17	3.36904e-12	GTEx/v8/Brain_Cerebellar_Hemisphere:GTEx/v8/Brain_Cerebellum	NA	1.85145e-63	rs753923;rs12369969;rs75436288;rs1896364;rs3782690;rs12146713	122
ENSG00000136141	LRCH1	13	47127303	47327175	1	protein_coding	23143	LRCH1	0.982397	NA	80	19.5	0	NA	NA	NA	NA	6.75988e-11	rs7995870	123
ENSG00000175198	PCCA	13	100741269	101182686	1	protein_coding	5095	PCCA	2.13325e-10	-0.36048	50	16.1	0	NA	NA	NA	NA	1.1947e-10	rs6491545;rs2254579	124
ENSG00000125378	BMP4	14	54416454	54425479	-1	protein_coding	652	BMP4	0.967466	-0.512222	23	22.3	21	3.12881e-19	1.52759e-14	GTEx/v8/Brain_Cerebellar_Hemisphere:GTEx/v8/Brain_Cerebellum	NA	1.29077e-08	rs17563;rs2761887	127
ENSG00000165617	DACT1	14	59100685	59115039	1	protein_coding	51339	DACT1	0.816598	NA	1	5.503	0	NA	NA	NA	NA	0.000176039	rs186347	128
ENSG00000100592	DAAM1	14	59655364	59838123	1	protein_coding	23002	DAAM1	0.999991	1.58236	65	16.92	30	1.79639e-05	0.00263831	GTEx/v8/Brain_Nucleus_accumbens_basal_ganglia	NA	1.46819e-14	rs4901906;rs12896930;rs1752436	129
ENSG00000181619	GPR135	14	59895740	59932060	-1	protein_coding	64582	GPR135	0.00393204	-1.12548	66	16.98	260	5.6157e-14	2.05396e-09	GTEx/v8/Brain_Anterior_cingulate_cortex_BA24:GTEx/v8/Brain_Caudate_basal_ganglia:GTEx/v8/Brain_Cerebellar_Hemisphere:GTEx/v8/Brain_Cerebellum:GTEx/v8/Brain_Cortex:GTEx/v8/Brain_Nucleus_accumbens_basal_ganglia:GTEx/v8/Brain_Putamen_basal_ganglia	NA	9.74826e-09	rs12896930;rs1752436	129
ENSG00000126790	L3HYPDH	14	59927081	59951148	-1	protein_coding	112849	L3HYPDH	1.52384e-07	0.127956	55	16.98	330	3.84851e-29	4.82448e-23	GTEx/v8/Brain_Amygdala:GTEx/v8/Brain_Anterior_cingulate_cortex_BA24:GTEx/v8/Brain_Caudate_basal_ganglia:GTEx/v8/Brain_Cerebellar_Hemisphere:GTEx/v8/Brain_Cerebellum:GTEx/v8/Brain_Cortex:GTEx/v8/Brain_Frontal_Cortex_BA9:GTEx/v8/Brain_Hippocampus:GTEx/v8/Brain_Hypothalamus:GTEx/v8/Brain_Nucleus_accumbens_basal_ganglia:GTEx/v8/Brain_Putamen_basal_ganglia:GTEx/v8/Brain_Spinal_cord_cervical_c-1:GTEx/v8/Brain_Substantia_nigra	NA	1.46819e-14	rs1752436;rs12896930;rs11158250;rs4898978;rs4901906	129
ENSG00000050130	JKAMP	14	59951161	59972128	1	protein_coding	51528	JKAMP	0.0598977	0.727922	84	14.31	0	NA	NA	NA	NA	3.26148e-08	rs1752436	129
ENSG00000151838	CCDC175	14	59971257	60043549	-1	protein_coding	729665	CCDC175	NA	0.514366	141	14.51	0	NA	NA	NA	NA	3.71823e-08	rs1752436	129
ENSG00000126773	PCNXL4	14	60558629	60635851	1	protein_coding	64430	PCNXL4	4.27003e-16	NA	0	0	204	3.4248e-08	4.10714e-21	GTEx/v8/Brain_Cerebellar_Hemisphere	NA	9.74826e-09	rs12896930;rs1752436	129
ENSG00000182185	RAD51B	14	68286496	69196935	1	protein_coding	5890	RAD51B	1.45737e-09	0.621695	6	5.378	0	NA	NA	NA	NA	5.70594e-07	rs8007194	130
ENSG00000119630	PGF	14	75408537	75422487	-1	protein_coding	5228	PGF	0.898304	0.707089	15	16.87	0	NA	NA	NA	NA	5.01121e-07	rs174997	131
ENSG00000119718	EIF2B2	14	75469614	75476292	1	protein_coding	8892	EIF2B2	0.000428256	-0.0390456	32	15.62	104	1.03562e-12	2.9599e-08	GTEx/v8/Brain_Amygdala:GTEx/v8/Brain_Anterior_cingulate_cortex_BA24:GTEx/v8/Brain_Caudate_basal_ganglia:GTEx/v8/Brain_Cerebellum:GTEx/v8/Brain_Cortex:GTEx/v8/Brain_Frontal_Cortex_BA9:GTEx/v8/Brain_Hippocampus:GTEx/v8/Brain_Hypothalamus:GTEx/v8/Brain_Nucleus_accumbens_basal_ganglia:GTEx/v8/Brain_Putamen_basal_ganglia:GTEx/v8/Brain_Spinal_cord_cervical_c-1	NA	2.88576e-07	rs174997	131
ENSG00000119684	MLH3	14	75480467	75518235	-1	protein_coding	27030	MLH3	0.000425002	-0.700881	43	17.32	32	8.3281e-06	0.0201383	GTEx/v8/Brain_Nucleus_accumbens_basal_ganglia	NA	3.35333e-05	rs174997	131
ENSG00000119640	ACYP1	14	75519924	75536186	-1	protein_coding	97	ACYP1	0.223002	-0.0927418	6	13.7	0	NA	NA	NA	NA	5.85875e-05	rs174997	131
ENSG00000119703	ZC2HC1C	14	75530873	75545126	1	protein_coding	79696	ZC2HC1C	1.62188e-06	-0.426602	4	12.03	103	1.27488e-08	2.55399e-05	GTEx/v8/Brain_Cerebellum:GTEx/v8/Brain_Cortex:GTEx/v8/Brain_Frontal_Cortex_BA9:GTEx/v8/Brain_Nucleus_accumbens_basal_ganglia:GTEx/v8/Brain_Putamen_basal_ganglia	NA	2.88576e-07	rs174997	131
ENSG00000119638	NEK9	14	75548822	75594047	-1	protein_coding	91754	NEK9	1.19202e-06	-0.674712	10	9.141	0	NA	NA	NA	NA	7.07575e-05	rs174997	131
ENSG00000170348	TMED10	14	75598173	75643334	-1	protein_coding	10972	TMED10	0.718151	-0.509671	11	7.617	0	NA	NA	NA	NA	7.36934e-05	rs174997	131
ENSG00000015133	CCDC88C	14	91737667	91884188	-1	protein_coding	440193	CCDC88C	2.17323e-06	-0.118605	15	14.4	126	1.98908e-12	4.55981e-08	GTEx/v8/Brain_Anterior_cingulate_cortex_BA24:GTEx/v8/Brain_Cortex:GTEx/v8/Brain_Frontal_Cortex_BA9	NA	1.54604e-14	rs11160010;rs1742546	132
ENSG00000100796	SMEK1	14	91923955	91976898	-1	protein_coding	55671	SMEK1	0.998772	-0.582548	81	14.94	0	NA	NA	NA	NA	1.54604e-14	rs11160010;rs1742546	132
ENSG00000268657	AL133373.1	14	92038788	92041383	-1	protein_coding	NA	NA	NA	NA	20	20.2	0	NA	NA	NA	NA	7.09157e-11	rs11160010	132
ENSG00000133962	CATSPERB	14	92047040	92247051	-1	protein_coding	79820	CATSPERB	4.26215e-13	0.596285	17	20.2	0	NA	NA	NA	NA	7.09157e-11	rs11160010	132
ENSG00000140092	FBLN5	14	92335756	92414331	-1	protein_coding	10516	FBLN5	0.995791	NA	1	3.93	0	NA	NA	NA	NA	3.29586e-08	rs8022065	133
ENSG00000100815	TRIP11	14	92432335	92507240	-1	protein_coding	9321	TRIP11	2.34458e-09	0.0459291	66	14.75	6	4.33031e-05	0.000140631	GTEx/v8/Brain_Cerebellum	NA	1.08399e-08	rs8022065	133
ENSG00000066427	ATXN3	14	92524896	92572965	-1	protein_coding	4287	ATXN3	0.176364	0.167111	14	9.639	0	NA	NA	NA	NA	2.71285e-05	rs8022065	133
ENSG00000100599	RIN3	14	92980118	93155339	1	protein_coding	79890	RIN3	0.00027683	NA	40	25.6	0	NA	NA	NA	NA	8.82724e-12	rs117068593;rs11627032	134
ENSG00000166450	PRTG	15	55903744	56035288	-1	protein_coding	283659	PRTG	0.0195291	-1.7653	9	16.94	0	NA	NA	NA	NA	9.02608e-08	rs12373006	136
ENSG00000069869	NEDD4	15	56119120	56285944	-1	protein_coding	4734	NEDD4	6.44185e-09	0.431683	59	17.06	0	NA	NA	NA	NA	4.20523e-09	rs2899593	136
ENSG00000128918	ALDH1A2	15	58245622	58790065	-1	protein_coding	101928635	ALDH1A2	0.51663	1.67145	261	21.1	0	NA	NA	NA	NA	2.13771e-28	rs7165247;rs12914414;rs6493979;rs1441822;rs4412919;rs4646572;rs12911610	137
ENSG00000103569	AQP9	15	58430368	58478110	1	protein_coding	366	AQP9	0.446615	1.79251	6	5.72	0	NA	NA	NA	NA	7.37133e-07	rs12911610	137
ENSG00000137809	ITGA11	15	68594050	68724501	-1	protein_coding	22801	ITGA11	0.000116169	0.0215282	7	22.1	0	NA	NA	NA	NA	7.98515e-09	rs2306022	138
ENSG00000156218	ADAMTSL3	15	84322838	84708594	1	protein_coding	57188	ADAMTSL3	9.55133e-09	-1.01962	160	19.34	21	1.91224e-05	1.7384e-13	GTEx/v8/Brain_Cerebellum	NA	1.31733e-09	rs11853949;rs7162542;rs713468	139
ENSG00000184206	GOLGA6L4	15	84904525	84914120	1	protein_coding	NA	GOLGA6L4	0.389325	NA	0	0	21	1.95242e-06	4.28639e-18	GTEx/v8/Brain_Cerebellar_Hemisphere:GTEx/v8/Brain_Cortex:GTEx/v8/Brain_Hypothalamus	NA	1.34271e-09	rs11853949	139
ENSG00000197696	NMB	15	85198360	85201794	-1	protein_coding	4828	NMB	0.156904	NA	0	0	4	0.00012068	1.00756e-05	GTEx/v8/Brain_Caudate_basal_ganglia	NA	3.94803e-09	rs713468	139
ENSG00000136383	ALPK3	15	85359911	85416713	1	protein_coding	57538	ALPK3	3.54007e-09	1.05641	0	0	6	1.95963e-05	0.0278339	GTEx/v8/Brain_Cerebellar_Hemisphere	NA	3.94803e-09	rs713468	139
ENSG00000073417	PDE8A	15	85523671	85682376	1	protein_coding	5151	PDE8A	0.713477	-0.527365	181	15.64	37	2.9459e-06	0.00327731	GTEx/v8/Brain_Spinal_cord_cervical_c-1	NA	3.57431e-10	rs2342118;rs8039260;rs7177110	140
ENSG00000065054	SLC9A3R2	16	2075357	2089027	1	protein_coding	9351	SLC9A3R2	0.0227038	NA	0	0	20	2.90592e-07	9.22472e-05	GTEx/v8/Brain_Cerebellar_Hemisphere	NA	1.30838e-06	rs9934488	141
ENSG00000103197	TSC2	16	2097466	2138716	1	protein_coding	7249	TSC2	1	NA	16	7.575	7	5.26662e-06	0.000137805	GTEx/v8/Brain_Cerebellum:GTEx/v8/Brain_Cortex	NA	NA	rs9934488	141
ENSG00000008710	PKD1	16	2138711	2185899	-1	protein_coding	101930075	PKD1	0.999905	NA	42	15.78	0	NA	NA	NA	NA	3.42264e-07	rs9934488	141
ENSG00000167964	RAB26	16	2190804	2204166	1	protein_coding	25837	RAB26	3.55738e-06	NA	9	8.615	27	7.10643e-08	0.000369548	GTEx/v8/Brain_Cerebellar_Hemisphere:GTEx/v8/Brain_Cerebellum	NA	7.29894e-07	rs9934488	141
ENSG00000131653	TRAF7	16	2205699	2228130	1	protein_coding	84231	TRAF7	0.460647	-1.21838	4	7.835	0	NA	NA	NA	NA	NA	rs9934488	141
ENSG00000185739	SRL	16	4239375	4292081	-1	protein_coding	6345	SRL	0.00123343	1.16056	13	13.22	0	NA	NA	NA	NA	4.27952e-08	rs3747570	142
ENSG00000090447	TFAP4	16	4307187	4323076	-1	protein_coding	7023	TFAP4	0.978529	NA	12	14.95	0	NA	NA	NA	NA	3.87933e-11	rs3747570	142
ENSG00000186153	WWOX	16	78133310	79246564	1	protein_coding	51741	WWOX	1.93855e-08	2.20583	28	16.36	0	NA	NA	NA	NA	1.87118e-07	rs12716869	143
ENSG00000260456	C16orf95	16	87117168	87351022	-1	protein_coding	100506581	C16orf95	NA	0.915814	182	16.49	0	NA	NA	NA	NA	4.05725e-63	rs4843536;rs11117251;rs12051384;rs55679521;rs11641115;rs11864791;rs9937293;rs4843549;rs62056161;rs9940975;rs7500241;rs75675526;rs28731464;rs1966575;rs8050099	144
ENSG00000131152	RP11-178L8.4	16	87336482	87367879	-1	protein_coding	NA	NA	NA	NA	1	2.887	0	NA	NA	NA	NA	2.13003e-06	rs75675526	144
ENSG00000103264	FBXO31	16	87360593	87425748	-1	protein_coding	79791	FBXO31	0.911167	-0.0528618	1	2.887	0	NA	NA	NA	NA	2.13003e-06	rs75675526	144
ENSG00000159842	ABR	17	906758	1132315	-1	protein_coding	29	ABR	0.999949	0.124864	7	3.056	0	NA	NA	NA	NA	3.61148e-13	rs2663344	146
ENSG00000108963	DPH1	17	1933404	1946724	1	protein_coding	1801	DPH1	2.34177e-08	NA	1	16.73	6	2.66738e-08	9.41841e-17	GTEx/v8/Brain_Cerebellar_Hemisphere:GTEx/v8/Brain_Cerebellum:GTEx/v8/Brain_Cortex	NA	2.42058e-11	rs1131600;rs28611065;rs78801578	147
ENSG00000262664	OVCA2	17	1945327	1946724	1	protein_coding	124641	OVCA2	3.94782e-05	0.5713	1	16.73	0	NA	NA	NA	NA	9.20401e-11	rs1131600	147
ENSG00000177374	HIC1	17	1957448	1962981	1	protein_coding	3090	HIC1	NA	NA	5	17.06	0	NA	NA	NA	NA	9.63066e-11	rs28611065;rs1131600;rs78801578;rs72815304;rs8067305	147
ENSG00000070366	SMG6	17	1963133	2207065	-1	protein_coding	23293	SMG6	0.999935	-0.496661	407	25.1	10	1.63593e-05	0.00728555	GTEx/v8/Brain_Cerebellum:GTEx/v8/Brain_Cortex	NA	8.75681e-17	rs28611065;rs1131600;rs78801578;rs72815304;rs8067305;rs58146172;rs28601570;rs2641431;rs10445300;rs10852923;rs8081273	147
ENSG00000167720	SRR	17	2206677	2228554	1	protein_coding	63826	SRR	0.179017	NA	49	25.1	349	1.75919e-39	1.32562e-33	GTEx/v8/Brain_Amygdala:GTEx/v8/Brain_Anterior_cingulate_cortex_BA24:GTEx/v8/Brain_Caudate_basal_ganglia:GTEx/v8/Brain_Cerebellar_Hemisphere:GTEx/v8/Brain_Cerebellum:GTEx/v8/Brain_Cortex:GTEx/v8/Brain_Frontal_Cortex_BA9:GTEx/v8/Brain_Hippocampus:GTEx/v8/Brain_Hypothalamus:GTEx/v8/Brain_Nucleus_accumbens_basal_ganglia:GTEx/v8/Brain_Putamen_basal_ganglia:GTEx/v8/Brain_Spinal_cord_cervical_c-1:GTEx/v8/Brain_Substantia_nigra	NA	2.09899e-16	rs58146172;rs10445300;rs28601570;rs8081273;rs72815304;rs10852923;rs28611065;rs1131600;rs78801578;rs8067305	147
ENSG00000167721	TSR1	17	2225797	2240801	-1	protein_coding	55720	TSR1	8.3329e-20	NA	13	5.984	0	NA	NA	NA	NA	9.47626e-10	rs58146172;rs10445300;rs8081273;rs28601570	147
ENSG00000141258	SGSM2	17	2240792	2284352	1	protein_coding	9905	SGSM2	5.55963e-08	0.410082	6	5.984	0	NA	NA	NA	NA	4.1648e-09	rs8081273;rs28601570	147
ENSG00000167536	DHRS13	17	27224799	27230089	-1	protein_coding	147015	DHRS13	0.00023405	-0.219913	0	0	1	0.000105879	0.00513087	GTEx/v8/Brain_Cerebellum	NA	1.08123e-12	rs3760456;rs11080121	148
ENSG00000198720	ANKRD13B	17	27916787	27941779	1	protein_coding	124930	ANKRD13B	0.970861	-0.678915	7	10.68	0	NA	NA	NA	NA	7.75425e-15	rs3760456;rs3794730;rs11080121	148
ENSG00000167549	CORO6	17	27941774	27949925	-1	protein_coding	84940	CORO6	3.14029e-05	-0.498787	12	22.4	403	1.35522e-08	3.3886e-05	GTEx/v8/Brain_Cerebellar_Hemisphere:GTEx/v8/Brain_Cerebellum:GTEx/v8/Brain_Cortex:GTEx/v8/Brain_Hypothalamus:GTEx/v8/Brain_Nucleus_accumbens_basal_ganglia	NA	7.75425e-15	rs3760456;rs3794730;rs11080121	148
ENSG00000141298	SSH2	17	27952956	28257294	-1	protein_coding	85464	SSH2	0.999753	-1.15327	229	22.4	220	7.56888e-07	0.00111264	GTEx/v8/Brain_Cerebellar_Hemisphere:GTEx/v8/Brain_Cerebellum	NA	7.75425e-15	rs3760456;rs3794730;rs11080121	148
ENSG00000176927	EFCAB5	17	28256218	28435470	1	protein_coding	374786	EFCAB5	7.41784e-16	-0.250082	155	21.7	408	2.01744e-17	7.41808e-13	GTEx/v8/Brain_Anterior_cingulate_cortex_BA24:GTEx/v8/Brain_Caudate_basal_ganglia:GTEx/v8/Brain_Cerebellar_Hemisphere:GTEx/v8/Brain_Cerebellum:GTEx/v8/Brain_Cortex:GTEx/v8/Brain_Frontal_Cortex_BA9:GTEx/v8/Brain_Hypothalamus:GTEx/v8/Brain_Nucleus_accumbens_basal_ganglia	NA	7.75425e-15	rs3760456;rs11080121;rs3794730	148
ENSG00000126653	NSRP1	17	28442539	28513493	1	protein_coding	84081	NSRP1	0.104802	-0.0263142	90	21.1	400	1.90389e-08	4.87626e-05	GTEx/v8/Brain_Cerebellar_Hemisphere:GTEx/v8/Brain_Cerebellum:GTEx/v8/Brain_Cortex:GTEx/v8/Brain_Hippocampus	NA	7.75425e-15	rs3760456;rs11080121;rs3794730	148
ENSG00000108576	SLC6A4	17	28521337	28563020	-1	protein_coding	6532	SLC6A4	0.85488	-0.640658	30	16.83	0	NA	NA	NA	NA	6.46934e-10	rs11080121;rs3760456;rs3794730	148
ENSG00000108578	BLMH	17	28575218	28619074	-1	protein_coding	642	BLMH	0.00956069	NA	0	0	361	4.53654e-06	0.00364806	GTEx/v8/Brain_Cerebellum	NA	3.47786e-10	rs3760456;rs11080121	148
ENSG00000108587	GOSR1	17	28804380	28854610	1	protein_coding	9527	GOSR1	0.450938	-1.46031	0	0	399	1.32335e-11	1.15392e-18	GTEx/v8/Brain_Amygdala:GTEx/v8/Brain_Anterior_cingulate_cortex_BA24:GTEx/v8/Brain_Caudate_basal_ganglia:GTEx/v8/Brain_Cerebellum:GTEx/v8/Brain_Cortex:GTEx/v8/Brain_Frontal_Cortex_BA9:GTEx/v8/Brain_Hippocampus:GTEx/v8/Brain_Hypothalamus:GTEx/v8/Brain_Nucleus_accumbens_basal_ganglia:GTEx/v8/Brain_Putamen_basal_ganglia	NA	7.75425e-15	rs11080121;rs3760456;rs3794730	148
ENSG00000261514	RP11-527L4.2	17	42015731	42016327	1	protein_coding	NA	NA	NA	NA	0	0	1	6.82144e-06	0.0169174	GTEx/v8/Brain_Frontal_Cortex_BA9	NA	0.00735178	rs4793084	150
ENSG00000108840	HDAC5	17	42154114	42201070	-1	protein_coding	10014	HDAC5	0.999808	-0.0806212	26	14.61	35	5.2525e-06	0.0098177	GTEx/v8/Brain_Cerebellar_Hemisphere	NA	8.6565e-08	rs2855818	150
ENSG00000125319	C17orf53	17	42219274	42239844	1	protein_coding	78995	C17orf53	5.99401e-08	-0.372743	40	14.03	6	1.90423e-05	0.02502	GTEx/v8/Brain_Cerebellum	NA	1.12767e-05	rs2855818	150
ENSG00000161664	ASB16	17	42247815	42256451	1	protein_coding	92591	ASB16	2.42235e-10	-0.33501	33	22.8	78	2.30281e-06	0.00171557	GTEx/v8/Brain_Cerebellar_Hemisphere:GTEx/v8/Brain_Cerebellum	NA	8.6565e-08	rs2855818	150
ENSG00000168591	TMUB2	17	42264338	42269099	1	protein_coding	79089	TMUB2	0.00130114	-0.162669	16	22.8	11	1.62824e-05	0.0464477	GTEx/v8/Brain_Hippocampus	NA	9.1457e-07	rs2855818	150
ENSG00000087152	ATXN7L3	17	42269173	42277481	-1	protein_coding	56970	ATXN7L3	0.955239	-0.793286	17	13.19	0	NA	NA	NA	NA	9.1457e-07	rs2855818	150
ENSG00000108312	UBTF	17	42282401	42298994	-1	protein_coding	7343	UBTF	0.999998	-0.502118	32	19.34	0	NA	NA	NA	NA	8.6565e-08	rs2855818;rs4793084	150
ENSG00000004939	SLC4A1	17	42325753	42345509	-1	protein_coding	6521	SLC4A1	0.909484	-0.189689	15	12.26	0	NA	NA	NA	NA	3.18635e-07	rs4793084	150
ENSG00000214921	AC003102.1	17	42325758	42327236	-1	protein_coding	NA	NA	NA	NA	14	12.26	0	NA	NA	NA	NA	3.18635e-07	rs4793084	150
ENSG00000268413	AC003043.1	17	42335297	42355825	1	protein_coding	NA	NA	NA	NA	5	1.84	0	NA	NA	NA	NA	5.30608e-07	rs4793084	150
ENSG00000131094	C1QL1	17	43037061	43045439	-1	protein_coding	10882	C1QL1	NA	NA	0	0	36	2.57906e-06	0.00273173	GTEx/v8/Brain_Cerebellum	NA	7.85525e-10	rs8074938	151
ENSG00000172992	DCAKD	17	43100708	43138473	-1	protein_coding	79877	DCAKD	0.0293861	0.848595	28	13.56	49	9.19794e-24	3.26885e-18	GTEx/v8/Brain_Anterior_cingulate_cortex_BA24:GTEx/v8/Brain_Caudate_basal_ganglia:GTEx/v8/Brain_Cerebellar_Hemisphere:GTEx/v8/Brain_Cerebellum:GTEx/v8/Brain_Cortex:GTEx/v8/Brain_Frontal_Cortex_BA9:GTEx/v8/Brain_Hippocampus:GTEx/v8/Brain_Hypothalamus:GTEx/v8/Brain_Spinal_cord_cervical_c-1	NA	7.85525e-10	rs8074938	151
ENSG00000136448	NMT1	17	43128978	43186384	1	protein_coding	4836	NMT1	0.998501	0.0324477	51	21.3	1851	1.36632e-11	1.93678e-07	GTEx/v8/Brain_Anterior_cingulate_cortex_BA24:GTEx/v8/Brain_Caudate_basal_ganglia:GTEx/v8/Brain_Cerebellar_Hemisphere:GTEx/v8/Brain_Cerebellum:GTEx/v8/Brain_Cortex:GTEx/v8/Brain_Frontal_Cortex_BA9:GTEx/v8/Brain_Hippocampus:GTEx/v8/Brain_Nucleus_accumbens_basal_ganglia:GTEx/v8/Brain_Putamen_basal_ganglia:GTEx/v8/Brain_Spinal_cord_cervical_c-1	NA	7.06443e-15	rs8074938;rs1706725;rs9899833;rs9910284	151:152
ENSG00000161714	PLCD3	17	43186335	43210721	-1	protein_coding	113026	PLCD3	0.000143297	NA	5	21.3	0	NA	NA	NA	NA	2.01932e-09	rs8074938	151
ENSG00000184922	FMNL1	17	43298811	43324687	1	protein_coding	752	FMNL1	0.999687	NA	0	0	2739	1.02394e-24	7.89257e-19	GTEx/v8/Brain_Cerebellar_Hemisphere:GTEx/v8/Brain_Cerebellum	NA	7.06443e-15	rs1706725;rs9899833;rs34186148;rs242947;rs713522;rs9910284;17:44291980_G_A;rs8064802;17:44265839_C_T;rs113100008;rs8075654;rs11656151	152
ENSG00000159314	ARHGAP27	17	43471275	43511787	-1	protein_coding	201176	ARHGAP27	0.00125584	-0.761628	82	18.95	2849	4.59328e-19	7.23313e-14	GTEx/v8/Brain_Caudate_basal_ganglia:GTEx/v8/Brain_Cerebellar_Hemisphere:GTEx/v8/Brain_Cerebellum:GTEx/v8/Brain_Cortex:GTEx/v8/Brain_Nucleus_accumbens_basal_ganglia:GTEx/v8/Brain_Putamen_basal_ganglia	NA	7.06443e-15	rs1706725;rs9899833;rs8075654;rs34186148;rs242947;rs713522;17:44265839_C_T;rs9910284;rs199500;rs11656151;17:44291980_G_A;rs8064802	152
ENSG00000225190	PLEKHM1	17	43513266	43568115	-1	protein_coding	9842	PLEKHM1	0.840543	-0.663068	138	18.95	2864	1.97798e-42	8.79568e-35	GTEx/v8/Brain_Amygdala:GTEx/v8/Brain_Anterior_cingulate_cortex_BA24:GTEx/v8/Brain_Caudate_basal_ganglia:GTEx/v8/Brain_Cerebellar_Hemisphere:GTEx/v8/Brain_Cerebellum:GTEx/v8/Brain_Cortex:GTEx/v8/Brain_Frontal_Cortex_BA9:GTEx/v8/Brain_Nucleus_accumbens_basal_ganglia:GTEx/v8/Brain_Putamen_basal_ganglia	NA	7.06443e-15	rs1706725;rs9899833;rs199500;rs9910284;rs8075654;rs113100008;rs34186148;rs242947;rs11656151;rs713522;17:44291980_G_A;rs8064802;17:44265839_C_T;rs2435206;rs12452789	152
ENSG00000120088	CRHR1	17	43699267	43913194	1	protein_coding	1394	CRHR1	0.792134	2.03809	933	19.39	2786	4.28681e-06	0.00117547	GTEx/v8/Brain_Caudate_basal_ganglia:GTEx/v8/Brain_Cortex:GTEx/v8/Brain_Hippocampus:GTEx/v8/Brain_Nucleus_accumbens_basal_ganglia:GTEx/v8/Brain_Putamen_basal_ganglia	NA	7.06443e-15	rs1706725;rs9899833;rs113100008;rs8075654;rs34186148;rs242947;rs199500;17:44265839_C_T	152
ENSG00000185294	SPPL2C	17	43922256	43924438	1	protein_coding	162540	SPPL2C	2.29525e-05	0.187395	120	23.5	2924	6.65162e-25	5.44181e-19	GTEx/v8/Brain_Cerebellar_Hemisphere:GTEx/v8/Brain_Cerebellum:GTEx/v8/Brain_Cortex:GTEx/v8/Brain_Frontal_Cortex_BA9	NA	7.06443e-15	rs1706725;rs242947;rs9899833;rs8075654;rs34186148;rs713522;rs9910284;17:44291980_G_A;rs8064802;17:44265839_C_T;rs11656151;rs199500;rs113100008;rs2435206	152
ENSG00000186868	MAPT	17	43971748	44105700	1	protein_coding	4137	MAPT	4.68265e-05	2.01024	808	26.8	2821	1.10318e-07	7.42082e-05	GTEx/v8/Brain_Caudate_basal_ganglia:GTEx/v8/Brain_Cerebellar_Hemisphere:GTEx/v8/Brain_Cerebellum	NA	7.06443e-15	rs1706725;rs9899833;rs12452789;rs2435206;rs11656151;rs713522;rs9910284;17:44291980_G_A;rs8064802;17:44265839_C_T;rs199500;rs34186148	152
ENSG00000256762	STH	17	44076616	44077060	1	protein_coding	246744	STH	0.00444467	0.274193	107	19.15	0	NA	NA	NA	NA	2.43842e-14	rs1706725;rs12452789;rs11656151;rs713522;rs2435206;rs9910284;17:44291980_G_A;rs8064802	152
ENSG00000120071	KANSL1	17	44107282	44302733	-1	protein_coding	101929776	KANSL1	0.999734	0.0589452	958	22.6	2918	2.73607e-17	1.59104e-12	GTEx/v8/Brain_Amygdala:GTEx/v8/Brain_Anterior_cingulate_cortex_BA24:GTEx/v8/Brain_Caudate_basal_ganglia:GTEx/v8/Brain_Cerebellar_Hemisphere:GTEx/v8/Brain_Cerebellum:GTEx/v8/Brain_Cortex:GTEx/v8/Brain_Frontal_Cortex_BA9:GTEx/v8/Brain_Hippocampus:GTEx/v8/Brain_Hypothalamus:GTEx/v8/Brain_Nucleus_accumbens_basal_ganglia:GTEx/v8/Brain_Putamen_basal_ganglia:GTEx/v8/Brain_Spinal_cord_cervical_c-1	NA	7.06443e-15	17:44291980_G_A;rs8064802;rs1706725;17:44265839_C_T;rs12452789;rs9910284;rs11656151;rs9899833;rs199500;rs3809857;rs2435206	152
ENSG00000228696	ARL17B	17	44352150	44439130	-1	protein_coding	100506084	ARL17B	NA	-0.428243	76	14.22	91	1.9892e-19	1.94945e-22	GTEx/v8/Brain_Amygdala:GTEx/v8/Brain_Anterior_cingulate_cortex_BA24:GTEx/v8/Brain_Caudate_basal_ganglia:GTEx/v8/Brain_Cerebellar_Hemisphere:GTEx/v8/Brain_Cerebellum:GTEx/v8/Brain_Cortex:GTEx/v8/Brain_Frontal_Cortex_BA9:GTEx/v8/Brain_Hippocampus:GTEx/v8/Brain_Hypothalamus:GTEx/v8/Brain_Nucleus_accumbens_basal_ganglia:GTEx/v8/Brain_Putamen_basal_ganglia:GTEx/v8/Brain_Substantia_nigra	NA	4.35653e-14	rs1706725;rs199500;rs12452789;rs3809857;17:44265839_C_T;rs2435206	152
ENSG00000176681	LRRC37A	17	44370099	44415160	1	protein_coding	474170	LRRC37A	0.890487	NA	8	12.59	2980	4.43249e-33	4.8669e-42	GTEx/v8/Brain_Amygdala:GTEx/v8/Brain_Anterior_cingulate_cortex_BA24:GTEx/v8/Brain_Caudate_basal_ganglia:GTEx/v8/Brain_Cerebellar_Hemisphere:GTEx/v8/Brain_Cerebellum:GTEx/v8/Brain_Cortex:GTEx/v8/Brain_Frontal_Cortex_BA9:GTEx/v8/Brain_Hippocampus:GTEx/v8/Brain_Hypothalamus:GTEx/v8/Brain_Nucleus_accumbens_basal_ganglia:GTEx/v8/Brain_Putamen_basal_ganglia:GTEx/v8/Brain_Spinal_cord_cervical_c-1:GTEx/v8/Brain_Substantia_nigra	NA	7.06443e-15	rs1706725;rs199500;rs12452789;rs9899833;17:44291980_G_A;rs8064802;17:44265839_C_T;rs11656151;rs3809857;rs113100008;rs8075654;rs34186148;rs242947;rs713522;rs9910284;rs2435206	152
ENSG00000238083	LRRC37A2	17	44588877	44633016	1	protein_coding	474170	LRRC37A2	NA	NA	0	0	2793	2.67826e-52	7.9119e-44	GTEx/v8/Brain_Amygdala:GTEx/v8/Brain_Anterior_cingulate_cortex_BA24:GTEx/v8/Brain_Caudate_basal_ganglia:GTEx/v8/Brain_Cerebellar_Hemisphere:GTEx/v8/Brain_Cerebellum:GTEx/v8/Brain_Cortex:GTEx/v8/Brain_Frontal_Cortex_BA9:GTEx/v8/Brain_Hippocampus:GTEx/v8/Brain_Hypothalamus:GTEx/v8/Brain_Nucleus_accumbens_basal_ganglia:GTEx/v8/Brain_Putamen_basal_ganglia:GTEx/v8/Brain_Spinal_cord_cervical_c-1:GTEx/v8/Brain_Substantia_nigra	NA	7.06443e-15	rs1706725;rs9899833;rs8075654;rs34186148;rs242947;rs713522;rs9910284;17:44291980_G_A;rs8064802;17:44265839_C_T;rs11656151;rs199500;rs113100008;rs2435206;rs3809857;rs12452789	152
ENSG00000185829	ARL17A	17	44594068	44657088	-1	protein_coding	100506084	ARL17A	NA	-2.38258	0	0	2829	4.38968e-38	7.41812e-31	GTEx/v8/Brain_Amygdala:GTEx/v8/Brain_Anterior_cingulate_cortex_BA24:GTEx/v8/Brain_Caudate_basal_ganglia:GTEx/v8/Brain_Cerebellar_Hemisphere:GTEx/v8/Brain_Cerebellum:GTEx/v8/Brain_Cortex:GTEx/v8/Brain_Frontal_Cortex_BA9:GTEx/v8/Brain_Hippocampus:GTEx/v8/Brain_Hypothalamus:GTEx/v8/Brain_Nucleus_accumbens_basal_ganglia:GTEx/v8/Brain_Putamen_basal_ganglia	NA	7.06443e-15	rs1706725;rs9899833;rs8075654;rs9910284;rs199500;rs34186148;rs242947;17:44265839_C_T;rs3809857;rs2435206;rs113100008;17:44291980_G_A;rs8064802;rs12452789;rs713522	152
ENSG00000073969	NSF	17	44668035	44834830	1	protein_coding	101930324	NSF	0.713682	-0.566247	57	17.18	2456	3.3966e-09	2.14459e-10	GTEx/v8/Brain_Cerebellar_Hemisphere:GTEx/v8/Brain_Cerebellum	NA	7.06443e-15	rs1706725;rs199500;rs3809857;rs12452789;rs2435206;rs9899833;rs9910284	152
ENSG00000108379	WNT3	17	44839872	44910520	-1	protein_coding	101929777	WNT3	0.946108	-0.191111	41	16.08	78	3.71078e-06	1.1843e-51	GTEx/v8/Brain_Cerebellar_Hemisphere:GTEx/v8/Brain_Cerebellum:GTEx/v8/Brain_Cortex:GTEx/v8/Brain_Hypothalamus:GTEx/v8/Brain_Nucleus_accumbens_basal_ganglia	NA	7.87494e-14	rs1706725;rs199500;rs12452789;rs3809857;rs11656151;17:44291980_G_A;rs8064802;17:44265839_C_T	152
ENSG00000178852	EFCAB13	17	45400656	45518678	1	protein_coding	124989	EFCAB13	8.21992e-19	-0.190445	0	0	1	4.77043e-05	1.77534e-07	GTEx/v8/Brain_Anterior_cingulate_cortex_BA24	NA	8.02263e-10	rs1706725;rs199500	152
ENSG00000154240	CEP112	17	63631656	64188202	-1	protein_coding	201134	CEP112	3.05841e-18	-0.539703	764	23.3	0	NA	NA	NA	NA	6.7681e-08	rs4390627	153
ENSG00000154262	ABCA6	17	67074843	67138029	-1	protein_coding	23460	ABCA6	1.83136e-16	0.0488739	0	0	5	8.60419e-06	0.000131483	GTEx/v8/Brain_Putamen_basal_ganglia	NA	8.09538e-11	rs180163	154
ENSG00000153822	KCNJ16	17	68049570	68131749	1	protein_coding	3773	KCNJ16	5.41975e-06	0.221444	36	19.14	19	2.28363e-14	1.78261e-10	GTEx/v8/Brain_Cerebellar_Hemisphere:GTEx/v8/Brain_Cerebellum	NA	3.55256e-29	rs180181;rs78074080	154
ENSG00000105641	SLC5A5	19	17982782	18005983	1	protein_coding	6528	SLC5A5	0.740011	0.343938	0	0	2	3.50729e-09	2.4572e-05	GTEx/v8/Brain_Cerebellar_Hemisphere:GTEx/v8/Brain_Cerebellum	NA	8.8167e-08	rs78990594	157
ENSG00000007080	CCDC124	19	18043825	18054800	1	protein_coding	115098	CCDC124	0.316957	0.326079	1	1.29	0	NA	NA	NA	NA	0.00138398	rs78990594	157
ENSG00000149346	SLX4IP	20	10415951	10617477	1	protein_coding	128710	SLX4IP	2.33884e-05	-0.412087	122	16.14	0	NA	NA	NA	NA	1.3965e-07	rs857000	160
ENSG00000101384	JAG1	20	10618332	10654694	-1	protein_coding	182	JAG1	1	-0.192875	4	7.557	0	NA	NA	NA	NA	2.49641e-07	rs857000	160
ENSG00000101460	MAP1LC3A	20	33134658	33148149	1	protein_coding	84557	MAP1LC3A	0.739732	0.0197551	0	0	103	1.70828e-06	1.07701e-13	GTEx/v8/Brain_Cerebellar_Hemisphere:GTEx/v8/Brain_Hippocampus	NA	1.12598e-08	rs143384	163
ENSG00000131069	ACSS2	20	33459949	33515769	1	protein_coding	55902	ACSS2	8.97239e-11	-0.504094	0	0	1	0.000236077	1.44928e-11	GTEx/v8/Brain_Cerebellum	NA	0.000308763	rs143384	163
ENSG00000100991	TRPC4AP	20	33590207	33680674	-1	protein_coding	26133	TRPC4AP	0.999539	0.00791892	0	0	64	5.13949e-05	0.032468	GTEx/v8/Brain_Cerebellar_Hemisphere	NA	2.98568e-07	rs143384	163
ENSG00000088298	EDEM2	20	33703167	33865928	-1	protein_coding	55741	EDEM2	0.000137533	-0.173489	0	0	1	8.98375e-05	0.00066322	GTEx/v8/Brain_Frontal_Cortex_BA9	NA	1.12598e-08	rs143384	163
ENSG00000125998	FAM83C	20	33873534	33880204	-1	protein_coding	128876	FAM83C	3.49242e-05	0.230701	1	0.173	0	NA	NA	NA	NA	8.61761e-06	rs143384	163
ENSG00000101019	UQCC1	20	33890369	33999944	-1	protein_coding	55245	UQCC1	0.00485443	-0.818063	122	19.59	116	3.77048e-09	3.39801e-05	GTEx/v8/Brain_Caudate_basal_ganglia:GTEx/v8/Brain_Cortex:GTEx/v8/Brain_Frontal_Cortex_BA9:GTEx/v8/Brain_Hippocampus:GTEx/v8/Brain_Nucleus_accumbens_basal_ganglia:GTEx/v8/Brain_Putamen_basal_ganglia	NA	1.12598e-08	rs143384	163
ENSG00000204183	GDF5OS	20	34020827	34023248	1	protein_coding	NA	GDF5OS	0.0423624	NA	13	21.2	0	NA	NA	NA	NA	1.12598e-08	rs143384	163
ENSG00000125965	GDF5	20	34021145	34042568	-1	protein_coding	8200	GDF5	0.923195	0.0727362	13	21.2	116	9.37684e-11	1.00105e-06	GTEx/v8/Brain_Caudate_basal_ganglia:GTEx/v8/Brain_Cortex:GTEx/v8/Brain_Frontal_Cortex_BA9:GTEx/v8/Brain_Hippocampus:GTEx/v8/Brain_Putamen_basal_ganglia	NA	1.12598e-08	rs143384	163
ENSG00000125991	ERGIC3	20	34129770	34145405	1	protein_coding	51614	ERGIC3	0.00385908	-0.537743	0	0	3	6.7931e-05	5.94598e-07	GTEx/v8/Brain_Hippocampus	NA	0.000231103	rs143384	163
ENSG00000214078	CPNE1	20	34213953	34252878	-1	protein_coding	8904	CPNE1	3.87095e-07	NA	0	0	114	6.53161e-06	1.35993e-30	GTEx/v8/Brain_Caudate_basal_ganglia:GTEx/v8/Brain_Cerebellar_Hemisphere:GTEx/v8/Brain_Cerebellum:GTEx/v8/Brain_Hypothalamus:GTEx/v8/Brain_Putamen_basal_ganglia:GTEx/v8/Brain_Spinal_cord_cervical_c-1	NA	1.12598e-08	rs143384	163
ENSG00000149633	KIAA1755	20	36838890	36889174	-1	protein_coding	85449	KIAA1755	2.32482e-15	-0.321411	30	22.7	0	NA	NA	NA	NA	1.40739e-10	rs1053932	164
ENSG00000198900	TOP1	20	39657458	39753127	1	protein_coding	7150	TOP1	0.999999	-1.24437	15	6.727	0	NA	NA	NA	NA	2.20761e-08	rs2179372;rs6124341	166
ENSG00000124181	PLCG1	20	39765600	39811629	1	protein_coding	5335	PLCG1	0.763352	NA	16	22.9	0	NA	NA	NA	NA	5.00014e-09	rs6124341;rs2179372	166
ENSG00000174306	ZHX3	20	39807088	39946312	-1	protein_coding	23051	ZHX3	0.354421	-2.86061	73	22.9	0	NA	NA	NA	NA	2.25356e-09	rs2179372;rs6124341	166
ENSG00000132793	LPIN3	20	39969560	39989222	1	protein_coding	64900	LPIN3	4.43532e-11	1.28078	5	5.925	0	NA	NA	NA	NA	1.45022e-06	rs6124341;rs2179372	166
ENSG00000241973	PI4KA	22	21061979	21213705	-1	protein_coding	5297	PI4KA	0.000804073	NA	212	15.83	234	1.15012e-10	9.45389e-07	GTEx/v8/Brain_Cerebellar_Hemisphere:GTEx/v8/Brain_Cerebellum	NA	4.69689e-07	rs165598	168
ENSG00000099937	SERPIND1	22	21128167	21142008	1	protein_coding	3053	SERPIND1	2.79554e-05	0.0637391	30	15.83	43	3.16295e-06	0.000393722	GTEx/v8/Brain_Nucleus_accumbens_basal_ganglia	NA	7.86319e-07	rs165598	168
ENSG00000099940	SNAP29	22	21213271	21245506	1	protein_coding	9342	SNAP29	0.151662	1.23531	54	15.17	49	8.20038e-09	1.75431e-13	GTEx/v8/Brain_Amygdala:GTEx/v8/Brain_Cortex:GTEx/v8/Brain_Hippocampus:GTEx/v8/Brain_Hypothalamus:GTEx/v8/Brain_Nucleus_accumbens_basal_ganglia:GTEx/v8/Brain_Putamen_basal_ganglia:GTEx/v8/Brain_Spinal_cord_cervical_c-1	NA	4.69689e-07	rs165598	168
ENSG00000099942	CRKL	22	21271714	21308037	1	protein_coding	1399	CRKL	0.163454	-1.56297	6	6.455	0	NA	NA	NA	NA	7.93972e-07	rs165598	168
