## Supplementary Data 7 for "Efficient multi-phenotype genome-wide analysis identifies genetic associations for unsupervised deep-learning-derived high-dimensional brain imaging phenotypes"

### Sheet: T1_replicated_meta_best_weights
Best weights of T1 replicated lead SNPs across the 128 UDIPs (using meta summary statisics)
uniqID	rsID	chr	pos	p	w0	w1	w2	w3	w4	w5	w6	w7	w8	w9	w10	w11	w12	w13	w14	w15	w16	w17	w18	w19	w20	w21	w22	w23	w24	w25	w26	w27	w28	w29	w30	w31	w32	w33	w34	w35	w36	w37	w38	w39	w40	w41	w42	w43	w44	w45	w46	w47	w48	w49	w50	w51	w52	w53	w54	w55	w56	w57	w58	w59	w60	w61	w62	w63	w64	w65	w66	w67	w68	w69	w70	w71	w72	w73	w74	w75	w76	w77	w78	w79	w80	w81	w82	w83	w84	w85	w86	w87	w88	w89	w90	w91	w92	w93	w94	w95	w96	w97	w98	w99	w100	w101	w102	w103	w104	w105	w106	w107	w108	w109	w110	w111	w112	w113	w114	w115	w116	w117	w118	w119	w120	w121	w122	w123	w124	w125	w126	w127
1:2797856:C:T	rs10797342	1	2797856	1.44e-17	-2.37427	16.6982	7.92428	-16.7807	6.47051	-6.02433	13.432	10.0591	-21.411	1.15764	-17.891	-2.23277	18.0868	-5.19631	-16.5288	3.56375	-3.25076	-5.27968	-3.86402	-13.9339	-8.18651	1.94207	18.0999	-7.56907	18.4737	8.90016	-19.0689	-5.56027	16.441	2.10971	-4.34103	22.0443	-12.8446	-13.5853	7.52745	0.479309	-19.7096	-30.3213	7.33593	7.24865	13.1049	14.8159	-15.3303	-3.29165	-4.46705	15.1751	18.0269	-6.3786	23.6625	13.8603	0.604737	-11.2472	0.242853	-12.0418	13.0323	-14.2083	-5.15175	-19.3801	30.4093	-3.33831	-14.849	2.21353	-11.4495	19.043	10.9269	-2.18791	13.3068	6.56984	22.3643	13.6287	-1.87719	1.98379	2.2346	9.72816	14.8803	-7.41032	-16.4202	-4.24397	-8.22134	-7.72801	1.97554	2.39505	-7.42155	3.58588	2.07723	-3.41059	-8.24769	-2.19026	-2.60358	8.57364	-26.5321	20.2448	-2.86828	-0.183448	16.7951	-9.95531	-11.0885	26.7331	-3.08587	12.8285	3.537	3.65704	-1.06518	-2.59319	-8.98638	18.531	15.8712	-1.2125	-4.24138	-22.7485	29.8787	15.1391	6.94858	-12.5192	2.17705	29.6031	15.4963	-19.6287	21.4395	-3.88227	6.22613	-2.41065	4.1513	-10.2538	8.47488	-0.324025	12.47	6.97266
1:19968058:C:T	rs12408663	1	19968058	2.3e-15	5.57867	-6.86129	-9.69956	5.75932	12.3466	14.5603	7.71748	6.25577	-8.80476	14.718	-4.2934	-25.3275	2.33946	6.91635	-3.1118	-1.09274	7.62478	3.43686	8.98434	-4.60116	-5.00508	16.9952	1.5313	-21.3962	20.8712	13.1147	2.77904	-2.78226	-3.67809	-7.74644	-6.22646	9.82053	-8.15363	17.4248	11.2556	17.9118	14.0773	-6.55226	10.0153	-10.5667	5.7213	5.13947	-6.5884	-0.752722	8.65577	-4.07725	10.7239	21.9062	-4.32232	3.31954	-3.6228	-25.9523	16.1204	1.51734	-11.546	7.48389	-16.6043	1.70436	-12.3268	-1.78354	-13.7459	0.620743	8.00858	0.699637	-9.48606	-9.80515	-1.46502	13.4225	5.4697	-11.9442	-1.25345	2.1767	12.9634	5.74927	0.701197	-9.33697	-9.66052	-15.31	-15.2565	-16.4947	-2.28757	-4.51695	-12.2347	8.84209	21.7705	-8.608	8.17958	-1.38711	-3.49153	-22.0844	0.118261	8.64743	9.23763	-15.42	-8.67076	-0.137746	2.84661	-0.151277	-20.8804	24.7932	8.54434	-7.24818	8.64446	15.2788	-8.81644	8.20579	-5.63507	11.1996	7.76663	17.5998	6.94133	13.0949	20.3457	4.41957	-14.928	-3.04387	0.698117	-11.2607	-8.56353	-18.1891	-9.73905	0.435919	-9.28666	8.74876	6.3871	-0.770942	8.32754	-8.32514
1:22444975:C:T	rs10737462	1	22444975	4.05e-08	-4.67378	-8.78114	0.670751	-4.49653	-5.37762	9.38582	11.5368	2.97225	6.10159	3.74095	-9.11687	9.87821	-2.99667	-6.29519	-4.86788	-1.22265	3.1877	-8.81834	-22.4676	-4.85844	13.892	8.81852	1.69981	-5.58535	-12.6797	2.33131	-1.35699	-1.36225	-12.1575	0.613767	3.44427	-4.39383	-5.7721	-6.88615	20.1827	-8.24754	5.00021	-1.04344	1.27346	7.12206	-1.15579	-18.8169	15.7133	-4.20031	-19.5016	8.22275	1.52927	1.77649	-2.54989	13.7606	-2.19872	12.3028	-6.20429	2.4288	7.00311	-13.2459	-3.51106	9.63764	-10.4455	7.2597	-4.94595	5.82967	-13.9638	7.29809	13.6812	20.3353	1.39927	-7.94268	9.9716	-16.1914	-12.9268	7.59937	-10.2245	-14.8904	2.28439	0.623372	3.24733	3.11011	-2.89738	11.3771	4.44914	5.04314	7.94371	-6.02163	8.10893	9.00018	-2.19428	-6.4315	20.597	11.776	-0.251628	4.42177	1.8286	3.08221	-21.0187	-3.82721	-0.172385	10.8556	6.19695	3.22107	20.5901	-15.7009	9.95006	-9.32476	1.84177	-11.6277	-5.47436	3.34701	3.48115	-8.88823	-3.1742	-10.0293	2.23365	-0.685891	8.71945	10.988	-2.29774	-3.29075	3.63451	5.08111	14.0612	-5.50812	5.3883	10.4437	-4.01525	4.37344	-7.23818	-4.91365
1:40005903:A:G	rs72663521	1	40005903	1.17e-07	0.515348	-14.7891	1.08757	-7.39034	6.43486	21.6137	-6.16617	-16.6283	30.2211	-8.25192	-19.338	-12.3179	9.93962	15.1707	10.864	17.7098	2.51438	7.01325	-5.89488	-7.77676	-11.9352	-14.0977	-27.2466	23.3487	-13.7463	-15.7301	-8.65541	2.52042	-6.27599	-0.290487	-25.5097	7.29216	2.76029	-0.556615	2.97669	14.6111	-10.1151	26.9291	6.61353	8.72077	11.2321	-11.61	18.9255	8.97077	11.2606	-8.31711	-9.18738	-4.38548	-0.697989	4.31862	1.41531	24.0034	-11.7061	3.77025	0.87203	14.6326	-10.8118	2.4564	9.28332	-3.67187	12.6744	-3.3045	19.1206	12.3663	6.19375	5.72199	-2.66623	-3.91876	0.539307	-0.304481	12.5699	5.51351	-25.3247	-5.37906	11.1873	0.756948	12.3079	8.39063	16.1144	-6.19294	-3.88036	-14.4008	4.86408	-11.0728	4.87745	6.28048	-18.0733	-7.02544	-2.75153	25.1327	10.3957	-3.0448	-7.58153	-3.97869	-9.75123	-3.99026	9.351	17.9094	-2.03621	-0.192087	-0.537987	6.32477	-17.322	-17.1389	14.5361	-21.6971	6.97951	19.1657	-2.00217	-4.19101	-1.88222	-1.81575	-11.6705	-2.20134	16.8435	-4.20698	-3.60954	-5.48515	11.2634	19.9922	-2.2042	-5.22036	-14.3676	-12.863	-10.9338	2.36854	-3.88043	4.97642
1:47980916:G:T	rs6658111	1	47980916	1.19e-95	6.80802	-13.1733	-10.37	2.22479	14.7479	-5.88961	13.7906	-4.61452	15.9432	-3.93492	29.0562	-10.6689	4.34628	17.691	-7.60288	-12.3483	-1.66687	5.6668	-17.879	7.10369	20.9253	-12.1038	8.98749	-10.3643	11.6264	14.4551	20.0492	17.3862	-9.35691	13.0999	-21.4782	-0.909717	-11.3011	-7.17605	12.6893	6.28202	-1.67839	-12.3697	8.43389	-28.4799	-30.0635	17.1879	-1.54683	-30.8187	55.2661	-21.4525	-10.9708	21.9276	-4.84344	6.83583	12.5944	-17.6149	10.3533	-0.686894	-6.06463	-40.517	27.8592	-18.8981	-6.00841	27.512	-23.4399	-15.7222	6.55516	2.35492	4.95716	-8.50025	5.59444	24.1651	16.1635	-5.85083	-1.5609	14.4073	-25.826	-4.85819	38.3635	-4.04711	-9.16852	14.1672	-9.11206	-28.114	41.3944	16.5948	18.4474	-3.34459	16.0642	-1.65735	0.67264	-22.9089	24.314	-0.149828	29.7641	-18.4251	14.2953	-16.4483	-5.58456	-23.3832	-9.65161	11.0844	-6.9296	14.3605	9.87751	-17.6071	-25.7426	9.32756	12.7661	-10.1402	-17.6913	42.7345	-15.5344	29.7046	9.8927	0.487159	-1.28406	22.4166	-29.4026	-13.4341	-19.8188	10.5113	-17.461	-16.5716	2.96868	5.93003	-10.5163	-1.14945	-15.1613	-8.17561	24.9413	0.506503
1:56148489:A:T	rs66871578	1	56148489	2.83e-07	10.1454	1.22908	-11.1619	-4.26332	0.156511	-21.0866	-8.8082	13.5334	2.61279	-7.38422	5.12274	22.535	-8.53668	-1.48357	-2.68196	6.71599	10.3862	-5.27696	20.3143	-0.0978708	-2.29246	-9.17335	13.0917	5.78778	6.29765	-0.403164	5.26579	7.21319	1.99283	-5.89608	8.57933	-6.06109	-6.46052	-7.17115	-18.018	-11.9553	-3.03387	-7.44508	11.6981	12.1844	15.6137	-0.793368	-1.17991	6.85174	-3.09515	12.5695	-3.92204	-20.1816	10.3535	-12.0863	-0.677967	-5.00738	1.86876	3.90505	-0.660473	15.3564	12.9711	-3.71007	-6.73767	-10.1362	2.00989	-5.9822	-22.4148	1.05672	-4.66904	-6.84698	2.91531	-7.07899	-16.2562	9.15049	3.3797	3.61627	12.2541	-4.10277	-10.1527	14.1375	-2.63803	-10.2335	10.6801	3.67278	4.30421	3.37365	3.15958	-13.3644	-6.94059	-4.32573	5.42039	17.0438	-12.0631	0.605801	-11.9638	9.7142	4.17893	-11.9506	15.2689	-5.05675	-0.646442	-32.5865	5.0902	-6.19158	-13.2981	8.7704	3.84862	-4.31921	-26.5742	10.9083	-10.2874	-20.4219	0.618506	-3.64181	3.05382	3.0924	-0.105014	6.22302	11.9688	7.78093	16.1325	-5.14063	-1.80736	8.47559	-11.1027	6.71857	11.8477	-20.0064	-8.90554	4.35218	7.60798	4.189
1:66161461:C:T	rs4420065	1	66161461	1.99e-07	1.79553	4.83558	-6.68096	-7.75515	-1.04449	4.91321	-7.12825	19.6771	-8.05966	-1.53226	-3.25038	8.01847	16.0893	-6.31123	-8.58153	-1.4579	-0.583258	-1.21899	-0.115843	-12.4884	3.08445	3.41851	-4.83108	12.8002	11.0481	4.86241	11.5992	-15.7392	8.88634	-7.31389	0.0342212	-4.40322	9.85713	-2.24444	-18.4007	1.06206	-7.11833	-8.10432	4.75929	0.213775	-16.6179	-3.29621	-4.97311	-5.80568	-4.61498	3.63115	11.1013	-13.2512	-14.1301	-0.401974	2.13428	-2.53945	1.77411	4.86811	-26.029	5.75033	7.74639	-7.80562	0.373418	-2.33909	15.7159	-8.80533	6.9854	11.2494	6.69739	-5.13875	-0.198872	-0.757412	13.5297	-8.70721	7.32793	4.23711	-13.8397	-8.07782	-10.2852	-12.9959	0.32931	-3.52961	2.18995	-1.7884	18.727	7.24546	-16.6228	-17.4566	10.4629	4.58037	2.90364	-10.4596	-2.78352	20.2546	-9.80001	12.6662	9.59224	5.41764	39.9953	1.41954	-14.1751	-7.82241	-5.13372	-23.4762	8.27838	11.2367	6.23733	-1.38093	-0.29253	15.052	8.19211	0.967972	2.10446	-0.676903	-7.28619	7.93726	-9.51313	26.1327	-3.7632	11.9761	0.942293	-21.9731	-9.40598	-1.0758	1.81828	2.48704	10.0648	-6.09297	-6.91017	3.77266	2.86754	1.62763
1:103345744:C:G	rs12722976	1	103345744	1.42e-07	-0.381503	-0.916376	-2.63852	5.18213	0.441824	-5.41242	-10.3433	8.02427	-16.5662	9.08917	-9.20646	0.199442	-9.41674	-1.3232	-1.61538	5.67189	9.02227	4.67292	1.02325	-3.81933	12.2281	-23.4634	9.28833	-18.5839	5.65767	4.91981	7.14936	6.01	2.78902	-9.0953	10.4564	-16.4001	-2.63915	8.57511	4.03803	1.35355	21.0681	5.24797	-1.52971	3.48971	8.66895	18.1264	-19.212	14.7542	0.0487337	30.0688	-3.8616	5.42557	16.8452	6.19304	-2.33018	-1.24461	-13.1207	9.03095	1.12479	7.58447	6.82788	3.08621	-9.66922	1.92814	-17.5856	1.76962	-10.8936	-8.17309	6.59779	21.2982	-1.01791	10.7417	-1.2162	-2.3672	-6.8207	7.34703	11.8614	6.47386	-6.72769	12.8267	-3.45218	-5.35487	-8.58111	-3.12734	-1.71936	-22.0466	-4.7508	18.8521	-1.94795	-9.93828	-2.88325	5.00303	-12.6019	-10.0498	9.00684	10.5928	1.41104	0.908798	-9.65927	8.11502	13.0531	-3.07212	-18.3844	17.1091	-20.1927	0.705048	3.97453	3.09802	-23.3157	2.3189	-4.10658	2.15375	3.78267	-9.9155	7.48337	-3.40578	20.6518	2.80893	2.79844	-1.65583	-0.0617659	-14.5282	19.5536	-12.3771	-7.23222	4.45105	-7.52513	-5.78106	3.72147	-0.0747437	1.67863	-11.3174
1:119535334:A:T	rs10923715	1	119535334	7.51e-19	-7.93692	14.7692	7.98926	-5.56046	2.59388	-11.1082	-4.99448	4.34515	-14.3015	-15.3643	15.7344	-1.09133	0.924067	-11.7671	9.72868	-5.16297	12.4808	1.971	-16.6382	5.50621	-5.94807	9.68661	10.7521	5.64254	15.9226	6.03273	5.03862	-2.731	-4.50482	-8.5901	14.706	-11.9792	-0.193048	-4.03803	-2.53392	12.1502	9.03625	-14.9477	4.57718	5.23193	-14.4767	-3.60715	-30.9199	-2.48011	-9.41794	1.71077	23.1384	-6.77292	-19.2622	0.672966	-12.2326	-8.67767	4.67867	3.15366	25.2817	-9.09804	9.57203	-29.2295	-6.70158	-1.28932	-6.67614	-19.2605	-13.2556	12.1207	-4.67021	9.18648	21.639	13.2996	2.94151	-2.27623	-15.138	17.7328	2.26033	-0.262013	-15.3054	5.33274	3.42303	6.52688	-14.406	-0.514579	-0.789204	-11.83	-0.437068	-8.95552	-3.60272	0.654876	13.663	10.4825	2.05313	-5.02002	-6.74042	-10.1672	20.8557	7.24561	3.18644	-8.83877	-42.217	19.6305	-1.57152	-10.7865	24.4986	10.3874	7.3013	4.06966	-7.15065	2.74235	9.74935	-11.1594	-4.25967	-10.4321	-8.27558	-7.56087	10.145	15.8807	-4.99078	-8.5537	10.0943	5.14352	7.66701	-2.6776	0.298875	5.38374	27.5231	7.76165	8.64359	-6.75148	-6.06369	-0.640379
1:150262270:C:G	rs12740679	1	150262270	3.43e-09	2.27148	-0.54102	-1.85282	-1.00295	-1.53708	-7.25853	-4.73236	12.9096	-3.49937	-10.8059	-19.0107	12.1373	11.1861	-11.1627	-0.304411	11.8307	-2.77219	-12.4029	-6.10911	-11.2556	14.9319	-11.2029	-3.83968	10.4251	-3.47767	-3.28508	-0.929666	-7.58012	15.7537	1.23463	11.8607	-1.15257	3.0046	14.8347	-1.37995	-5.17928	-14.21	-4.95465	-16.4906	5.76244	-10.5789	-1.33074	-2.12519	-2.99569	-3.78557	2.03457	0.433018	-9.56741	-4.84607	4.02993	6.96498	7.78642	-16.4191	7.44013	4.81499	16.6084	6.58923	-3.7199	10.4666	3.49821	7.85506	7.96321	4.96293	2.31265	2.70278	-0.552224	-4.57665	0.173214	26.4684	-8.00475	17.2637	-1.10768	-4.59872	-7.03465	0.043705	1.15823	13.7429	10.7125	11.4186	2.28547	-9.52452	-9.75943	-7.46092	-19.1113	-4.1695	15.3577	-7.3703	-3.70639	-3.93875	16.8593	-15.3472	15.2376	-9.96587	19.2554	28.3508	10.4647	0.0230767	8.65144	-10.6306	-19.3731	2.62155	7.32299	4.51231	-3.71086	14.6998	6.52743	7.20786	0.0145054	4.88603	-11.9657	0.915479	8.95214	-15.0417	4.48701	4.62449	22.8586	-11.3615	-10.1012	3.09049	7.23761	3.76389	10.4054	4.16422	-8.88931	-6.68168	-1.61087	4.702	1.89545
1:155175089:C:T	rs72704117	1	155175089	5.06e-15	16.2539	-13.0351	1.17552	-4.9918	6.45013	3.4475	0.269067	12.3624	11.9037	-14.0552	-4.66593	12.8961	2.65034	-20.7528	-8.03731	14.0282	-1.36426	-4.34121	-13.0784	5.81669	-0.540278	-1.84674	-0.500559	22.6702	-15.5778	-4.72862	-15.3425	1.87042	-8.66289	-4.29262	15.7365	-4.34089	0.466221	-11.7181	10.3021	-0.577347	10.1495	-12.2533	-3.4408	15.3052	24.3731	0.0511909	11.7249	5.3942	-31.6124	12.8481	1.43274	-1.57222	9.94485	-8.03484	-0.675607	3.49873	-5.43938	-22.8111	13.1486	4.05023	-9.38622	1.72501	-6.21246	-8.18814	-24.1077	-19.6368	6.70958	-6.96442	7.26598	18.0473	12.5225	3.35037	19.5734	-0.796645	-7.93723	14.3218	8.40609	8.69489	-6.77948	1.22656	4.70579	-16.4854	0.119103	-0.673907	-0.433713	-14.169	10.3853	-9.35224	3.02397	6.83501	4.18589	22.9051	10.807	-2.3609	-4.50641	9.5123	-5.07335	-8.37234	15.5744	-3.11693	-4.15682	9.94854	15.3864	-12.3968	13.3169	24.4697	2.3407	-12.4169	-1.5861	-9.62576	19.43	6.58348	-11.132	-10.3863	-4.75403	-0.199263	6.95455	-8.87702	-14.0932	-3.41074	4.43338	-4.51082	-10.0716	-3.10192	1.92836	5.22269	5.34832	-2.78655	3.21965	0.799148	9.5036	5.87707
1:205739266:C:T	rs708723	1	205739266	3.34e-07	8.79639	3.60478	-3.72133	-12.071	-3.26992	-15.858	8.83664	19.7554	12.7938	-23.1053	11.1586	-10.7774	8.35825	6.17765	-2.49969	-0.43423	9.30813	-10.5682	-6.00607	-15.4514	-9.95593	8.59888	-10.7692	14.58	3.71577	12.439	1.97598	11.0528	-10.4395	-13.6551	-9.67637	1.36735	-1.74675	-3.74605	-1.21021	4.53859	0.538469	-0.549839	14.99	11.2288	-4.81377	-14.2764	3.31726	-27.9204	4.55808	-11.1142	0.14407	-13.0499	-18.705	-7.54166	-17.4282	14.1679	16.112	12.1044	-11.9059	8.49274	-4.97071	-10.65	2.53252	-0.877735	11.4025	-10.1204	-4.64301	18.9622	4.38611	-0.728661	4.41955	2.53863	8.9725	6.78518	11.9441	-0.104468	-13.9541	-6.18528	-3.77816	-5.09428	-1.39927	3.48123	0.461417	-17.2075	8.60426	2.17072	29.3534	-26.1932	18.1729	1.41276	-1.7039	17.4054	1.65618	18.1212	-11.6172	-4.82956	21.0534	-9.47345	40.0448	4.51788	-7.30465	-6.71617	-4.82529	-24.8113	10.1645	0.841879	-7.69043	2.20637	-23.4696	-0.644069	19.8983	9.7186	-3.64088	3.09523	-3.32306	19.032	-13.144	10.4114	-10.7124	1.73013	-7.03935	9.17217	-9.79975	9.92571	-17.652	-2.3429	28.3015	-8.20224	-0.711424	-9.85598	10.3417	24.468
1:215137222:A:C	rs6540873	1	215137222	7.4e-33	-0.475377	-8.8779	-13.956	-8.53391	6.36426	-4.99065	5.425	-2.94084	22.8039	-11.8722	-20.1807	-5.76536	-12.4261	15.094	7.4497	9.16945	5.84302	-2.8071	-12.1006	-1.88081	-4.43759	-13.0659	-11.6656	-18.4798	12.9097	2.54769	13.5503	11.7333	-13.2333	-3.77394	-4.68047	6.99293	1.57933	-2.11742	22.7833	7.64181	-4.17624	-2.03599	7.52522	-6.07294	-24.4691	-25.306	-6.21359	1.07042	16.2658	0.918275	-6.09468	-3.99221	-17.0248	10.9674	-7.30006	20.3538	-9.63375	22.931	-10.4328	13.9609	11.4078	18.4102	6.30959	19.9253	3.36627	5.93868	-22.3256	33.76	-2.47135	3.12473	-9.63758	-0.285587	1.47015	2.56233	3.74479	-3.347	-4.97866	-18.5969	15.6483	23.7295	6.98845	30.2344	8.72421	-1.35322	5.25837	-15.7284	4.60293	-13.8714	-1.18445	-12.5834	-2.25204	7.37861	-16.1053	28.1102	-5.18416	-2.33776	-2.64072	18.657	-4.80934	-15.9193	-0.0533973	2.86484	-31.7751	1.35811	15.4287	-7.96208	-20.1803	9.04604	18.1556	-10.3016	2.58141	11.1354	13.7558	2.19776	1.06881	12.7861	-9.24372	17.0365	16.619	16.0159	-18.6451	-20.6972	-3.05071	10.0451	-14.2664	-7.97287	-6.28985	2.04254	5.56191	13.9175	10.6759	20.8424
1:218938412:A:G	rs7512685	1	218938412	2.37e-08	11.2032	-8.06537	5.20673	-3.6722	-5.91538	-27.4794	2.53731	-9.52335	6.10795	4.56367	8.47555	4.91187	24.6108	18.6244	2.73985	-9.37663	-0.169226	-3.55425	8.78131	-19.1733	4.6825	6.14329	3.66645	13.6583	-10.9205	-6.46397	-2.53987	17.5033	-15.3315	-2.59255	-16.6855	6.31525	3.0105	-1.56714	-4.00874	-11.7426	-18.4409	8.26162	4.69148	-0.0726406	-11.7456	-5.74243	-5.64196	-26.9224	11.0183	-3.21528	-25.0272	1.93012	-11.7057	-3.14224	17.7203	14.2648	-6.15935	-1.37384	-7.13515	-6.99704	16.4676	15.7523	23.7617	-2.46685	16.522	-2.05259	-17.4259	4.82699	0.750044	-15.3418	-23.2307	-27.2897	-23.6093	10.6876	-10.4156	-11.5898	-16.819	4.71866	24.9091	3.8222	-16.3798	-0.718752	26.2093	-2.70178	13.3354	14.8088	26.0804	-13.5405	17.5411	2.98487	-4.04899	21.3162	25.6268	-8.70522	-10.0434	-5.64599	10.031	-7.39995	-0.582388	12.907	9.55357	-32.5109	16.5756	1.41816	-9.91726	-15.0516	-9.72067	7.23449	-3.73125	-3.10519	-7.4729	10.0617	-13.0923	36.3557	-19.5165	-13.5995	-18.661	-21.4191	5.87074	4.3301	-14.5532	0.989604	1.80822	7.84805	5.99923	-8.92589	1.20448	-19.0234	-4.52432	-9.90861	-14.7297	6.50417
2:18702074:A:G	rs7579323	2	18702074	3.47e-23	14.06	5.02059	18.0158	7.08779	-2.95671	-8.01157	4.24812	-1.40347	5.86252	-3.33368	15.0703	-18.2615	-20.8015	8.36505	11.1591	-3.76183	3.0265	-11.9453	4.48413	4.40178	17.3564	7.93619	29.3313	-13.9821	-10.6887	-11.7071	-10.9259	8.65018	-16.7281	-1.9273	1.28991	-12.5828	1.90656	-15.639	0.584877	10.7079	-2.36508	25.9318	-12.1839	-3.38291	8.11313	-25.7336	-9.85441	-6.92761	-9.63109	6.77336	4.7912	-7.4979	-19.031	-15.4463	-0.596864	11.5194	2.59286	11.647	14.8694	12.0389	-6.36772	1.34204	-19.8961	-7.90069	13.7209	-12.7291	-4.37334	-18.1704	3.14778	7.27481	-14.0784	-19.1808	-34.8937	13.6893	-0.142986	-7.48695	24.949	-6.25529	-11.9142	24.3176	-2.02928	6.46175	10.2209	-3.75707	-25.5119	-12.4605	12.5029	-5.78246	14.3156	0.0495153	18.5876	20.8867	2.90627	-20.6802	-17.1251	1.19609	12.0626	-12.744	-29.7259	19.3869	-7.23484	-1.10961	21.015	0.0664114	-4.63519	-8.37441	-1.52544	-5.4252	-33.8738	-4.63913	-21.929	7.50428	8.92997	-5.11543	-6.92771	-15.7651	-10.0611	-8.01967	18.2484	-9.51859	0.353887	36.3998	1.61184	-3.28996	1.88615	-4.10361	12.6081	-1.32999	18.8063	-15.1023	-11.7693	13.3114
2:27328553:G:T	rs1866560	2	27328553	1.2e-08	6.71717	-10.4483	18.8963	19.6401	-6.48611	5.86809	1.35071	-1.51634	-3.68873	15.6267	2.71761	-3.3368	-4.02008	-4.61777	4.56031	-10.5245	6.68262	1.1014	-4.32042	0.405858	11.2146	-11.8622	21.7097	10.9062	-15.4229	-5.82127	-0.77071	2.97464	3.13136	12.4071	3.72254	-9.6636	16.4417	-5.68399	9.96484	-7.83857	3.78636	1.81104	-17.4685	-11.2306	3.79517	-6.75772	-0.175122	-0.549162	-3.00031	18.6196	-8.04606	0.567773	-8.83639	18.5554	11.2244	9.23072	-19.6193	15.0834	4.10079	11.7447	-3.3424	25.6764	-13.764	-8.29946	4.47427	-0.990505	10.1148	-14.2231	-1.57924	14.2226	-2.1334	-13.9568	4.75217	-7.54812	-15.6954	-14.2925	5.96087	0.483595	19.3111	-0.336797	-10.2604	-2.85836	9.70267	6.53693	-1.62282	-11.2393	-11.2539	-4.20897	14.1269	20.0673	-18.8894	-3.69406	-8.82891	0.225243	11.2422	3.86526	-10.9186	14.9783	-7.57726	18.0953	-11.1576	5.52626	3.09366	13.244	11.772	2.84593	-8.01658	-7.74296	-0.775034	-6.62672	0.504225	-6.09649	-3.84958	-0.946693	-7.10649	-14.7133	-7.62176	-6.54552	16.837	-1.56513	-13.4848	-7.4944	10.2249	-4.65131	10.4639	-13.9996	-8.57257	1.06192	-3.55854	-8.63313	-7.85554	-8.81525
2:37079583:C:T	rs62132522	2	37079583	4.48e-15	-7.29618	10.6579	2.99979	5.96404	-1.49343	-5.24351	-12.0279	20.9543	-14.489	2.0222	-5.79021	15.1746	-13.4944	4.01282	-0.388858	-12.1378	5.84993	-1.09591	16.4728	0.759364	0.760038	-14.1035	4.74973	-21.5625	10.4384	4.56008	-5.59076	-5.2283	19.5643	-3.33437	2.64216	12.6819	14.4823	16.7797	6.44979	-6.55773	-2.68054	0.820308	-13.3534	-8.32974	5.08249	7.15582	-10.1202	16.2963	13.2672	17.1151	-13.9886	0.755325	32.5377	-12.0398	-11.1877	-16.207	1.57333	-1.95132	-9.28158	22.8566	-4.59461	25.3346	5.71336	7.07094	-3.64158	11.8412	-1.58434	-7.44514	-16.6248	-25.5175	-17.507	-2.01057	-10.8589	0.256995	9.7824	-16.3994	29.8154	-13.127	7.6973	2.42656	1.2018	-5.25747	4.61006	0.53154	-6.44704	-14.4717	-4.9481	26.2688	-8.27061	-6.29651	-6.88024	8.88066	-5.96891	-18.8496	-2.955	4.61474	-20.1628	-3.15458	7.51955	2.57373	11.4296	-18.5929	-16.9127	10.1651	-7.83625	-3.83134	-0.954505	29.0325	-1.96165	15.9894	-2.61873	-15.5738	10.9128	-4.37204	-5.35071	2.77824	26.4291	9.04674	-15.9226	10.0323	3.27366	-3.76148	-1.82057	-9.55492	-0.626671	15.3778	10.8756	3.67052	-0.373899	-2.01199	-2.16365	-17.3155
2:45396470:C:T	rs13408180	2	45396470	2.46e-07	-16.0185	11.7868	-12.3952	14.162	0.915304	-3.54274	6.30412	2.36334	-2.00139	-6.34064	-3.34722	-5.21924	-12.6311	6.71078	0.00129952	-16.8998	9.17696	-3.54307	-1.88143	-5.74016	-2.78367	-6.045	-3.84038	-2.62537	2.09342	4.57615	4.71731	-4.05089	18.9579	0.599024	2.5132	-2.32753	-0.406621	-5.07538	12.6039	-16.8035	-6.55784	-4.15336	-4.42076	-17.0423	-9.03313	-18.2161	-2.49337	-5.99983	11.5263	0.0104881	6.71259	-0.0887408	-15.828	-9.18487	-7.14781	1.98027	3.70911	15.4295	21.2066	1.92135	2.30435	-10.1117	-6.01492	9.99009	7.23136	4.29877	13.5707	4.00591	15.6301	2.28638	3.15004	19.8695	11.0117	7.80409	23.4477	-22.7081	-4.5206	-8.76325	4.42921	-2.43386	3.70001	18.6717	0.86575	-18.2692	5.61639	-19.7131	4.62951	0.169372	6.51733	-0.197237	1.42069	-16.369	-0.0892826	8.82015	6.53951	-14.5455	0.0137993	12.778	13.0102	13.0183	-10.4538	32.1331	-18.1495	-23.9215	3.81949	11.891	-15.6746	2.13581	-3.93254	-10.0414	16.2668	16.9764	18.1606	-1.09607	-3.59652	17.5706	-1.91433	22.3616	-0.111789	7.98315	-13.07	19.8931	-9.40724	-5.97338	-8.42289	-11.5815	2.30832	2.69603	5.46479	2.84797	7.4581	4.43262
2:54684557:A:G	rs11898505	2	54684557	1.51e-12	-10.9741	4.70382	-10.0069	-0.416132	13.6518	-23.2692	5.89845	-1.03064	-11.9916	-13.9139	-3.34001	16.4642	-2.51266	-19.6872	-16.3977	14.9472	2.52008	7.19888	9.20101	-6.2176	-2.53353	-2.80586	-5.7817	-3.85748	13.6647	2.3787	5.04131	-8.21924	3.50269	-5.57941	1.18433	-4.06821	-12.6761	-8.94555	-4.81078	-21.2021	-8.30487	-15.2083	21.0302	2.28201	0.500921	15.2652	1.63629	8.46612	1.12666	3.91523	-1.48212	3.68726	-3.86985	3.15374	-1.00889	-14.2462	18.1637	-9.88577	10.386	-13.7086	10.4007	-6.27795	11.755	-2.26674	-13.0482	16.5299	0.457989	-0.00575309	-8.61638	-4.37342	8.01586	17.1255	7.49574	-2.58939	-4.51761	6.35496	-0.845365	19.0765	-2.36907	8.98918	-10.011	10.388	6.97547	-3.96384	10.3852	-5.73986	-17.0452	12.9146	12.6711	-0.763976	4.26225	14.3272	-6.10873	-19.6237	8.85527	2.77229	2.93621	4.77388	-5.47104	2.08508	-13.0225	1.13281	-0.790601	3.3044	-1.59047	13.8301	4.34272	-3.41685	-9.32574	0.169528	-13.9811	-5.55057	12.4137	5.44446	25.7977	12.9963	-11.9987	3.21379	0.376172	-6.79171	11.6328	-5.38476	-4.50552	-1.66327	-9.60983	11.7374	6.16285	-15.2276	1.82347	11.8332	-3.59343	-1.74815
2:60710571:A:G	rs13019832	2	60710571	1.58e-11	-7.18954	1.09241	-0.0741312	-3.25755	-7.35457	-8.92236	6.64652	12.8839	3.53981	-17.4447	10.125	-7.95582	-1.17952	-7.00095	-4.22134	-18.355	-3.32638	-0.452266	8.56524	-10.5169	10.2331	3.2406	-4.91898	5.99745	-4.53364	3.54228	-1.46684	22.5981	14.3767	5.73719	3.67297	2.06038	0.0326964	-6.17158	3.97044	-11.1732	-4.8297	-6.98418	-4.71738	-4.21383	-3.15659	4.53814	0.615392	-26.9464	1.14605	-18.5616	1.35102	-1.82253	-4.06225	-15.7046	1.13427	-16.0826	10.4371	1.01909	-12.2888	3.75449	-0.582691	-2.03922	-5.83413	-3.18	-8.19486	0.186409	6.31189	-2.27379	6.48573	-16.2961	11.0932	24.24	27.3202	1.09864	11.1405	-14.7029	-6.63223	-3.36259	-5.62026	-19.08	5.73028	-7.11179	13.9212	2.77691	-4.58428	7.08613	3.30482	2.20351	-6.63572	-8.56471	4.32583	-4.47008	1.02499	7.37838	-0.339359	-7.78547	1.54724	4.75971	47.4995	1.32567	1.22221	-15.9615	-16.2758	-22.0858	-13.1019	-5.98395	1.59716	8.32016	4.76583	5.51909	23.4261	-7.90482	-2.53499	4.67418	6.93394	35.6357	-8.20991	3.67668	-20.9778	1.4069	-17.9158	8.02758	-15.4154	-9.72623	-8.31774	1.48791	4.97811	7.2133	2.90229	8.15504	16.0367	20.6883
2:65975095:C:T	rs12713548	2	65975095	4.64e-93	-9.21793	-29.5887	-18.3906	18.3537	3.95539	38.1747	-19.317	-25.5861	16.9236	37.2317	9.19663	17.2599	-1.26346	23.0895	14.6268	9.8673	-3.2552	25.4441	40.6613	12.4514	-7.16757	-8.25446	-14.4543	-4.56957	-16.0135	5.94533	-14.8799	-9.05795	1.74638	-7.68055	-34.9838	-16.7656	-0.657578	-3.60567	-9.88202	-23.8722	10.8752	8.5847	4.24262	-2.22878	13.6816	11.3703	24.3522	5.47383	11.7106	20.8115	-7.60336	-0.19813	41.2215	8.19208	13.5069	1.30036	16.6532	23.3576	-5.51648	-34.4163	6.84379	8.32956	16.136	13.2493	-13.7967	32.2037	-40.9783	1.7234	-5.8015	-8.19199	10.9656	-17.238	-28.0515	-4.12356	-6.70596	-11.3789	-34.565	8.09778	8.28205	-18.5548	-8.54136	-8.64081	23.1336	15.0922	6.7188	18.4473	2.95279	39.3923	-18.6536	-0.536205	-22.8266	-15.6143	3.86263	12.8294	22.7451	4.09276	-2.46056	7.34002	-28.2669	0.209537	4.33962	-51.2602	9.47808	45.8471	-15.301	-4.15703	18.396	-2.13073	-17.3095	-27.2127	-27.8728	-30.2661	-0.0928707	18.7046	13.4487	-10.9216	10.8251	9.88121	19.8993	21.7272	6.28009	-35.6081	5.81341	-1.80095	7.29964	6.56367	-21.2166	-4.35624	-24.3043	5.85269	-12.1166	-30.2587
2:71958303:A:G	rs4417739	2	71958303	5.55e-24	-1.95116	-5.94935	10.5813	4.47297	0.403926	-6.73193	-6.21548	-18.2628	8.20595	1.33092	18.9352	8.18659	4.30834	11.0578	13.3605	-1.89199	6.77233	8.29898	8.34121	-11.1223	-19.2627	-8.56583	-24.1177	24.5958	4.89132	-16.6068	3.49286	23.2093	-11.4513	2.10888	-12.2115	-13.1409	7.77926	-8.19286	-20.3037	0.797951	26.9113	8.87112	25.8346	-3.03307	-17.9092	1.23029	21.4575	-23.4281	15.1263	-6.91406	-11.9236	-2.3798	-0.785962	9.83284	-1.3467	-3.44101	-6.05584	8.9646	2.84393	-5.03419	25.0877	11.8093	4.24954	19.9946	27.9933	-0.249656	8.67775	8.92543	-4.61758	13.1786	2.07215	-7.30085	-6.84898	-4.10874	-5.99621	8.27025	-30.2749	7.91336	14.3894	-13.9417	-5.84945	-8.09414	-1.87578	0.518138	10.1525	2.96453	3.34708	-14.0353	-1.29454	13.6724	-16.6994	13.5882	-11.0259	9.57973	48.4536	-1.6356	12.3993	11.899	-7.35925	-5.39675	-8.83777	-26.8295	15.9844	1.63001	4.32149	0.461071	-12.9994	-9.47865	16.7548	-10.7511	-5.77013	-8.89385	-1.33345	8.68749	-12.1898	-9.6862	-10.0084	5.69161	16.7846	-3.466	-3.31737	-17.6482	12.7334	26.2682	-4.96376	-0.753374	1.51707	-19.2002	-29.6192	-6.30016	-12.1424	-10.2796
2:105460333:C:T	rs745249	2	105460333	3.87e-07	-0.264516	2.23882	8.23738	-2.88534	-4.35889	1.05933	13.9551	12.4615	15.8604	1.21551	6.65232	2.09867	24.0306	-0.255519	-1.59182	-10.4799	2.74544	2.77829	-14.5503	-14.4176	-13.151	-5.17894	-2.95954	12.5441	3.75094	10.4786	15.1728	-4.7219	-12.1218	-5.48817	-9.82933	0.0649014	25.067	-9.2177	8.03341	-5.88478	-27.1239	0.0762314	-2.18191	-7.72537	-14.6824	1.95686	-0.550808	-24.9129	16.9535	5.01355	-17.0324	-1.79102	-10.1508	17.6177	-2.49608	21.2711	-12.1821	6.88478	0.540335	7.94748	-5.89382	-2.27753	1.53911	-19.2743	10.366	-17.6499	-9.55226	20.7206	-3.23068	5.11724	-12.964	-6.87124	5.56594	3.27231	-22.2958	-9.88942	-24.1056	1.72758	20.4166	2.23988	-10.3689	8.25514	-0.561854	-13.2718	26.3889	3.81161	-0.304403	-16.6476	23.0946	2.81671	-12.5975	18.9962	10.9792	10.6698	3.25033	-8.90488	5.1895	14.9094	11.6977	13.4025	-14.8095	16.9066	9.20979	-22.1514	48.974	25.1017	-20.4366	17.5661	7.34015	-8.69405	11.4097	3.24124	-11.8008	6.92221	-12.9367	-8.67188	-15.0909	20.3159	-10.7244	-2.63787	-8.45499	-21.7874	15.3325	-0.914843	5.66293	-17.2726	9.13996	-6.13227	-10.0701	-9.59725	5.38521	20.4694
2:119042079:C:T	rs6542441	2	119042079	2.06e-08	-3.5274	-11.6866	-0.718675	2.96492	-2.55655	-2.60982	16.1114	5.75148	3.80541	-1.47968	18.104	-6.53553	14.8752	7.37417	-7.47791	-21.24	-2.66411	-6.78842	3.17757	-2.22333	3.55076	4.17732	-15.4843	6.40466	-9.19808	2.82057	2.40372	-5.92402	6.26095	-3.25702	-15.3243	5.45262	7.80621	1.06903	6.73383	-16.4883	-12.3	7.37812	11.5861	-16.6205	-8.95576	-1.05162	-8.62312	-23.7163	10.338	-26.8397	-9.43305	9.08905	-27.4794	2.91906	2.24877	5.3818	10.9004	8.09435	-8.9567	-4.17964	-5.19105	-12.2741	1.19971	-3.36674	4.20715	-3.92181	-3.16268	10.6276	-9.68168	-15.3228	5.79492	11.6793	1.61939	14.445	-4.53455	-10.0985	-9.12028	-11.9389	12.5954	11.7616	-8.7761	0.332116	0.62989	2.0387	12.0727	23.1554	16.6502	-9.47415	6.30787	4.6864	-12.1849	7.01292	26.6795	1.58535	-9.25775	-25.0307	3.07874	5.30593	11.3078	13.6183	-1.44583	-5.55008	1.74489	-4.52991	-10.8283	-14.8485	4.70492	16.0389	0.55035	-11.4501	4.25523	20.0152	-16.1793	29.9117	-22.4379	-15.2643	-11.5085	16.452	-20.0251	-9.76389	-16.2042	8.09208	-0.711672	-3.32505	3.30294	-17.046	19.8263	4.04787	-5.61158	-1.65902	-1.83639	-1.92735
2:145693921:C:T	rs11682379	2	145693921	1.16e-14	-3.53911	-3.21588	5.7551	-20.2993	-12.1641	17.0059	3.16758	-17.9327	42.7307	-11.3477	-16.4328	6.28142	-13.7749	18.7843	-2.51351	10.6821	12.1586	27.8466	-17.819	-7.56086	-20.2436	-13.7234	-0.868237	-1.52862	-0.184855	-8.5333	15.0908	31.1396	-26.9954	14.8765	-11.1779	-11.9435	10.5148	-13.5349	-12.5662	16.4773	40.6836	22.4274	11.6456	24.3185	23.1581	-1.66048	27.171	-7.00715	20.361	-5.14412	-24.1054	-14.4322	12.1783	8.77236	2.53171	5.38647	-31.8644	8.21893	18.9539	20.2861	12.7211	34.6077	-5.30316	1.94837	11.883	-16.9922	-2.62946	-13.1967	11.2252	27.8803	-23.2231	-36.8545	-2.80466	-4.14117	-21.5398	22.8972	-8.41382	16.0949	16.9528	7.35042	17.7765	1.26247	3.32097	7.10444	3.77575	20.1528	6.55103	-31.7185	-27.8347	-0.512855	3.63158	-0.0387309	-19.0961	11.8208	8.87268	3.77356	7.99867	-19.3783	-23.2559	-19.1498	26.3812	-12.392	20.1533	7.08258	34.7121	-10.5043	-33.9837	-21.2449	0.127972	-29.069	-17.3152	-16.5511	-10.9496	-20.44	-0.0171127	-4.79253	3.66329	-26.5595	15.1665	-6.95083	12.6689	-44.1511	-0.2738	29.4439	-0.135065	3.86744	-32.54	-17.7039	-34.2685	8.74215	10.6067	10.7103
2:188157332:A:G	rs1881285	2	188157332	9.37e-09	12.5172	-13.1126	-6.63598	12.1858	9.30462	-3.8422	-2.93235	-2.80583	20.4957	-11.7495	-0.0585376	-0.829262	1.30151	-3.10885	0.536102	18.109	2.52665	6.26243	17.822	-9.7133	-0.879741	-1.45369	-6.88798	9.90339	-15.0888	-16.5057	-1.11184	3.76581	-16.8989	0.253345	-15.6057	-2.81304	3.70006	-17.5391	-5.86323	14.7037	-7.88497	13.7967	5.09963	9.44113	19.1425	-0.0429416	-2.71885	2.77479	-0.407358	-3.72373	1.99302	-7.91193	-6.86091	3.32968	1.14317	3.58853	1.74167	3.29324	-13.2679	11.7692	8.69447	3.74087	-1.32943	-5.38136	-0.155468	-16.7097	-7.78132	-6.8451	-3.19307	5.01807	-8.15719	-14.9873	-4.20545	2.55811	-4.83478	9.95248	-10.4857	8.69436	-0.213364	-6.04916	0.382755	-5.43326	26.5699	3.71318	8.23876	-10.286	-6.36051	-23.1503	19.2321	10.9768	2.98568	33.6179	-1.07752	1.83396	4.46269	0.916106	12.0149	-10.8392	17.7513	4.46828	-9.32608	-22.1957	11.0281	-8.53117	25.6432	11.3297	-14.5011	7.32004	0.455905	-1.25391	4.74112	-5.3899	-6.30689	-3.02008	-9.84475	-3.21501	-21.9857	10.3533	3.1122	-12.9223	-4.43104	-22.8468	-13.9187	-3.37059	0.613374	6.09629	6.34383	-16.8703	-5.19068	-5.97145	0.698526	19.6837
2:198868201:G:T	rs1976772	2	198868201	7.72e-08	5.18533	-7.58274	-3.27653	-4.56155	16.3271	3.79164	5.09891	0.221701	2.6472	4.51221	-11.1122	-19.3188	7.47472	2.04912	8.68505	11.7792	-5.34289	-1.39102	-6.24784	-16.391	-9.3323	-12.5353	-14.3475	-17.0084	12.324	3.35451	-2.80647	4.71648	-5.79547	1.43912	-9.56293	-10.953	2.6698	5.76287	2.11811	14.8312	3.31453	2.39427	14.851	-0.493804	0.101316	1.30776	8.97683	-1.97138	8.92399	29.6431	1.30112	1.70625	-4.86077	13.489	5.68162	-7.44612	-0.252178	3.35966	-9.44053	17.4507	0.980371	13.8659	10.8666	0.196806	9.47991	-1.31263	11.7898	1.17367	9.24364	3.87926	-11.1825	7.64034	3.08963	2.38004	11.2021	8.82565	-2.75261	5.42054	9.40534	-2.20296	-10.813	-8.59019	7.09664	-11.9907	4.29722	-24.7269	-1.04415	-3.52732	23.5747	-4.25387	-8.16849	5.57205	-19.9314	-0.960073	16.3102	15.438	-1.59202	-3.60104	-12.6413	6.57662	16.596	-3.79886	-11.6153	14.1647	-13.3586	2.78194	-8.61364	-4.83572	-0.638179	8.25379	-8.12967	14.8497	7.40064	0.0326389	17.2123	16.3389	9.07537	1.55289	0.760403	14.1306	3.18848	-18.0452	10.5368	-2.32231	-6.47427	-3.916	-2.51254	-12.9229	-4.1194	-0.852477	1.14348	1.94115
2:200462218:C:T	rs10497838	2	200462218	4.81e-11	2.80045	12.2322	-8.85198	-3.7526	-11.5026	-19.8258	-14.2185	20.0595	-26.4002	2.28887	17.4981	16.7682	2.67684	-3.4241	-3.82581	-17.5253	-10.9335	-16.4197	-6.5224	9.52332	3.12523	-0.321803	20.6967	6.76949	6.18895	10.5414	1.54563	-7.91951	10.1579	-5.93251	22.5231	19.9712	7.48873	0.135034	3.81596	0.642428	2.77239	-32.0662	-5.12947	-7.15553	-18.4746	1.01868	-15.3181	-1.01768	-31.7215	0.797555	13.4088	-9.71831	-0.124816	-16.6246	-11.236	-5.31402	4.06639	-0.546508	-3.7166	-22.7733	-18.0875	-9.9823	-5.76601	2.48447	0.477809	0.0681898	-3.70901	2.1221	10.1416	-23.1105	7.47671	6.08675	17.5153	2.06789	9.34992	-15.333	-1.8772	-7.90741	-17.191	-6.29145	-7.93761	2.03679	-17.0481	-0.411879	14.7258	9.33416	-5.42219	1.63947	-7.12774	-14.7767	6.64267	-7.31006	7.51681	1.34392	-20.7802	-7.64503	6.5182	6.37892	30.2654	-16.5226	-19.4565	14.2995	-4.44835	-16.9643	-1.56963	5.76261	-0.246477	-1.27582	-6.93189	8.32143	21.0285	9.35063	-7.43879	-4.86713	0.0465348	4.82235	5.62794	17.661	-17.8381	0.688044	-9.18185	13.7248	-12.5039	-8.57856	3.67732	-6.54186	23.3683	6.93392	13.1215	-5.31551	22.1636	-3.5494
2:217431561:A:T	rs60603116	2	217431561	8.83e-11	9.93638	-24.6413	-1.41091	-1.69316	-7.38529	0.65535	20.9213	-13.8333	24.2894	-20.4097	2.88176	-3.5486	0.496065	1.66376	-7.35523	6.46146	-15.4907	11.5554	-0.448293	-5.77714	-6.00204	2.65383	-13.6593	3.66207	-9.7008	-15.5256	-1.82959	12.4702	-3.49745	7.15113	-9.16733	-0.986469	-15.0997	-16.0686	-11.2431	-6.2539	-10.0371	3.14873	-4.76597	-1.82745	2.82655	-6.10294	16.6898	-15.7359	6.07951	-2.82871	-1.05602	6.52982	-3.74205	-0.867328	12.7196	4.77812	12.728	-7.11611	-15.5862	-1.89976	13.6984	20.6219	16.1463	-2.88506	-7.36744	1.31386	1.15553	7.91433	-10.1025	13.2263	17.7197	0.527811	3.45645	11.2928	-7.45475	6.57129	-13.0493	3.8108	0.83054	-3.05973	5.78347	6.0772	9.00303	15.2817	0.465622	13.0998	15.705	-0.0490673	-14.4118	-1.36288	-2.41939	-1.31938	4.7747	5.64008	9.86881	-5.27878	-0.413493	-0.12116	5.60071	-12.8386	4.75315	-17.3753	14.1453	-1.30327	3.70207	-2.89426	4.9109	-10.0447	35.1475	1.71331	1.52913	3.10989	-9.13982	14.9216	-5.11871	6.37273	-15.5424	-1.13643	2.00678	1.0993	-0.546669	11.0506	-12.3031	5.87919	1.3939	2.97027	-7.85289	5.73905	-7.45882	10.0313	-2.1316	21.6395
3:24987597:A:C	rs33999057	3	24987597	1.34e-08	-0.00390899	6.00598	-5.41883	-7.48363	13.1344	3.50722	-4.31651	0.139091	10.5295	-4.00001	-16.8659	-8.40078	-5.47396	12.3091	4.79713	5.45421	9.12853	3.5958	1.59847	13.1841	-8.53827	-1.46806	2.04188	-13.2829	2.95037	-1.97893	-1.80168	6.0128	-10.5901	4.70762	-8.52674	-5.1793	2.56566	-3.25408	20.3814	15.4237	3.64849	7.58317	11.0353	-0.102331	24.298	-4.51379	8.11825	12.5514	7.98908	5.22891	-1.03128	4.32606	-0.011003	-4.39242	1.3347	-5.5843	-2.59055	2.61616	19.4195	13.048	1.5534	-7.10789	-6.84973	-7.75172	-9.63032	-10.6178	-4.92964	4.66565	2.95612	-2.62188	-1.1968	12.249	-5.77648	12.1422	1.28168	-0.980006	10.2707	1.5094	3.41971	12.5497	-2.49272	-4.5155	-3.02692	1.06178	-5.39621	-11.0951	6.57788	2.98069	1.08436	2.91586	12.861	17.7725	-4.34038	-7.63446	2.41022	-3.64778	-9.09979	-17.8819	-22.2239	-0.339517	8.73247	3.79355	-12.2913	13.4867	-8.78558	-2.95014	-1.8716	11.5927	-28.213	-3.6121	-4.9552	2.37794	7.99186	-7.6854	8.26039	2.83538	19.2818	0.688382	8.17842	-4.02874	11.5738	-0.135847	3.26674	-12.3618	-9.35182	-6.41269	-9.04309	1.76427	7.1531	12.6346	0.996183	0.169967
3:45765132:G:T	rs73058498	3	45765132	1.19e-12	-1.13463	-21.0472	-3.32546	8.73772	6.61072	20.4863	-2.57144	-31.1477	13.0822	-2.81536	-0.249138	-10.7085	-9.26512	-0.347444	14.7109	12.0032	-15.0101	22.8171	-9.96096	20.9151	9.90529	-4.94724	-0.181099	-12.0518	-9.24023	-6.2704	-2.61775	7.358	-3.41756	7.7656	6.875	-10.0244	-0.733438	12.6328	3.65104	13.582	13.4847	0.733768	-8.3667	2.45387	-3.28365	22.2453	-9.91295	22.9191	2.39917	-4.9732	11.185	5.8183	5.59628	3.54225	3.48191	0.758353	-10.3388	-1.26621	19.9498	0.467649	16.264	-3.97598	-15.9684	5.63939	-21.6281	9.45864	10.458	-20.3461	-4.96493	15.4622	-0.796835	19.6777	-7.55094	-3.35598	-2.07291	24.0171	10.2535	12.8348	-19.6674	15.1441	11.395	16.4585	-1.17708	-0.339902	-19.5623	-9.7202	3.84907	12.7602	-6.30907	-13.2537	-1.6082	-8.98569	-3.68765	-16.754	7.12114	-5.83872	-5.2223	-0.054517	-40.0485	-2.40802	4.41299	24.9078	-3.74906	17.4186	-3.98156	12.368	-3.3379	-16.064	26.938	-3.67841	-16.4445	12.4385	-4.93735	-6.6832	9.77095	-10.8999	-8.64528	-9.09702	-11.4201	-22.5485	5.67395	8.70897	7.4586	1.27858	-0.692433	18.0482	-17.9398	6.30523	-3.06591	-1.51285	5.66904	1.33194
3:66044816:A:C	rs76207096	3	66044816	1.11e-16	7.885	-23.3096	-16.3624	-9.74826	5.40359	-11.2425	-18.6078	-15.0136	14.1319	-22.0188	-4.86863	18.7338	9.8794	22.0525	6.88908	7.28325	1.21676	6.95148	4.26958	9.63034	3.64617	-3.73522	-6.3834	22.4438	-6.78878	5.30826	1.54537	26.0782	-3.08736	-3.50212	-10.9449	8.64948	-9.71349	10.1099	-7.39472	-6.23843	22.1305	5.7231	13.8427	7.66502	-4.93964	19.8419	19.3421	-9.19196	-5.05428	-5.50355	-8.93152	0.68212	5.41207	-17.5743	-3.92373	-9.08504	-8.58952	3.38437	12.1964	-21.5334	12.1612	18.0815	16.2636	6.48855	-18.0952	6.76635	-8.63289	-4.20535	6.88285	3.44803	-4.85091	4.44018	1.71117	-13.6212	-8.53034	6.40783	-5.74117	13.8122	-1.87137	-16.6178	5.96545	3.77111	1.65149	-10.8682	-3.40408	17.8781	21.2421	3.64104	-26.907	-1.3723	0.47961	2.33346	10.0544	3.52395	7.07067	-2.35331	10.0259	-17.8424	-2.78116	-4.32137	-4.54911	-31.3582	1.24517	2.27081	-13.4487	1.51653	-3.96695	-2.93343	14.8905	-11.869	-9.62804	7.85248	-5.32661	22.2648	-5.68438	-2.73944	-3.74819	-6.7029	-6.76508	-16.9083	-8.10669	-4.87149	-16.4777	6.28378	-1.65094	8.53914	-16.9816	9.65276	-11.8294	0.54099	5.57274	0.0724975
3:71150983:C:T	rs831435	3	71150983	3.53e-07	2.79907	-13.4289	9.1707	-20.673	-2.76736	12.3745	10.079	-4.84983	12.1925	-3.68201	2.09744	-19.6161	1.51441	-9.46356	10.4589	-7.16652	-0.461455	7.09931	-6.29291	-12.8743	15.6723	12.727	-14.2194	-13.3028	-0.465681	0.185835	-6.97921	6.54555	-13.1013	4.70754	-6.68141	9.11664	-10.1182	3.33411	-6.63679	7.65511	17.8442	-14.7532	-3.66956	8.24438	-11.1313	3.82964	14.7908	-12.553	-7.3869	-17.4911	9.49656	16.7059	-7.64043	2.95301	2.44618	-11.6834	9.28917	-15.6931	-12.7179	16.1027	8.77734	-9.63694	-17.7677	-0.926759	-4.76347	0.664553	15.7715	-3.57115	1.19112	-3.75963	-2.33462	6.38486	18.6899	-19.8403	-13.48	19.5291	-5.43722	-2.77487	-13.1776	-22.412	-1.46111	-9.32622	-9.5512	6.25664	-13.3511	-2.85078	-7.09246	-5.74684	-10.6217	-8.11589	16.977	5.15445	-5.50424	0.53144	-6.21512	-1.30442	7.80452	-6.88148	0.287937	-7.73076	8.59131	-18.9318	-2.91911	-1.06153	-13.7832	4.4153	22.2434	-2.24766	14.4369	-2.97626	-2.50801	1.19376	8.74921	10.123	0.66799	14.8389	4.32847	6.71143	-2.72199	-5.81123	1.91281	0.89536	6.63129	-8.35702	-9.75758	1.81857	-1.12255	10.007	-2.54519	4.37939	2.04666	4.3009
3:71578737:A:T	rs7624274	3	71578737	4.45e-09	5.52653	1.58135	-1.03759	-1.58156	3.4867	8.33262	-0.41792	6.23213	-7.5204	-0.711209	-3.77795	-0.267758	-1.9931	16.6786	-9.07526	0.193254	-3.7436	1.8587	7.17163	-2.37129	-8.93246	-15.9646	-3.90037	-8.054	13.5074	7.46499	-3.5083	0.693645	11.9926	-6.86429	-6.83343	11.3863	5.3406	25.4815	-2.88444	6.9407	-3.25412	13.2351	8.16705	-4.08634	-4.85492	3.33223	-11.5727	6.26155	-5.51207	8.22662	-3.23587	-17.6876	0.0507402	-8.71404	-20.2946	-0.314017	-1.67601	15.9656	-26.2828	12.7477	-27.9284	27.8743	6.45448	6.2601	5.934	15.8778	-10.3886	5.4043	-9.78892	-5.72155	-15.3695	-0.937095	-7.48979	-1.37159	18.9218	-4.99214	18.3604	-7.04041	-1.41552	3.99335	0.581537	8.6428	-7.68868	-3.81694	-5.27499	0.942419	8.07704	5.84633	0.59606	-14.1544	-26.2537	-8.98772	-0.200982	2.82666	-29.7705	14.8474	-0.298067	2.24163	13.6018	3.08981	12.1137	8.05456	-1.43116	-4.88222	1.4386	-14.9662	-13.6776	5.30349	18.0055	12.2734	14.6751	11.6439	-7.53111	0.55502	-14.6762	7.20116	-12.3367	1.47099	-14.186	11.5614	-3.69624	0.52646	-4.40245	26.1201	17.5177	4.58938	13.1656	-7.10984	-5.96471	-14.9067	10.698	2.63701
3:89527708:A:G	rs73139133	3	89527708	2.76e-23	-1.67212	6.30892	-4.9498	-14.0015	20.4986	2.71129	0.687064	-6.69507	8.37047	-10.7749	3.39716	-22.6353	21.4736	18.3551	-0.484903	8.25032	20.9375	1.82395	-7.2289	-7.88869	-12.682	2.35636	-6.59761	24.8393	27.3223	-3.0111	4.55931	8.43158	-21.6831	-4.19271	-22.8954	-1.51745	-5.283	1.90775	3.46597	19.2306	15.2919	-8.34292	44.7842	0.0663152	-27.9394	5.7874	-11.0703	-17.6574	7.50291	-21.4067	24.2343	-9.19805	-58.4098	10.7715	-1.65671	-16.2423	-9.99093	12.3159	-8.18047	-9.29206	5.89688	-11.1205	-8.54948	-26.6847	20.9868	-3.16095	-7.80118	10.0283	-3.50176	-9.16659	28.1968	21.8179	26.8918	-15.4121	-13.0255	28.8681	-17.36	28.9038	15.0032	-17.6482	6.66363	2.43615	-2.49783	-22.0451	7.7809	1.20489	-8.47304	-20.2782	10.2695	5.86132	1.53673	16.0165	-7.63309	6.17813	-12.0491	1.09359	24.8066	0.89252	9.22013	-11.5649	-38.9282	-10.1447	-19.4328	-11.029	19.615	-7.72748	5.1454	3.49675	-3.82984	-5.4823	11.4187	4.2556	-2.79067	15.0977	19.0022	9.89318	-1.79066	16.7133	10.9895	-11.5226	8.17849	-10.1055	10.9043	-2.35482	-14.4472	-3.14472	-12.279	-6.20124	-4.67643	4.74271	-0.470759	8.82694
3:93537923:A:G	rs62266110	3	93537923	2.58e-13	-2.01576	10.603	-4.18693	-12.4815	11.9454	-3.9909	2.22914	-6.19606	14.1831	-26.3114	-3.20647	-17.3954	22.6698	14.3768	-4.20176	2.89865	13.6479	-2.86684	-7.91989	-12.4613	-9.69413	6.62505	-11.7428	28.4847	18.4941	-6.33185	0.406892	5.04428	-12.3506	-0.828908	-19.7735	6.05426	-6.95912	-0.436634	2.67195	10.5938	-3.45244	-11.5973	28.5614	2.5323	-28.2059	-2.50284	-2.20731	-23.838	10.803	-24.9319	18.3579	-10.6191	-50.6012	0.216485	0.802858	-3.04646	-4.58943	7.74396	-4.53158	-5.3764	7.97298	-14.916	-4.69503	-22.7521	24.4501	-5.34746	0.84231	15.4408	-3.00583	-21.19	25.1006	21.9113	27.8349	-7.03157	0.272274	17.2018	-28.4975	14.459	13.4464	-19.8427	11.7934	12.8093	6.68372	-20.0003	5.53899	-4.34322	-5.12337	-24.5877	10.3036	10.2574	3.89084	14.2487	-0.150208	14.5418	-15.7823	-2.94985	16.3451	1.99121	23.8787	-16.1958	-32.1212	1.16332	-17.7682	-24.0437	14.9912	0.867164	-0.808194	0.979676	3.50499	-7.25274	18.8127	9.98811	-1.68262	15.1289	11.3309	15.7452	-11.1392	18.5552	9.94622	-2.94721	1.92163	9.45413	-0.291604	0.107579	-17.1225	-2.00295	-1.71871	-11.0008	-1.61439	1.7845	-0.0106278	19.5799
3:104676606:A:G	rs7618202	3	104676606	1.98e-14	-6.86125	-6.52258	10.8566	-7.15746	-1.28568	15.2792	20.1622	12.6887	-5.46197	-23.9927	-0.322072	-8.94703	-9.02673	-15.6806	-14.5929	2.63211	-5.93736	9.81268	-21.6247	-14.1667	-6.97385	-0.301181	3.18671	-4.9429	6.66822	7.42973	-10.628	5.88248	11.9561	9.0686	14.8483	12.4809	8.23394	9.72168	15.1438	5.20233	11.15	-18.4715	-12.7433	3.18087	4.33223	14.8356	-1.36454	6.61022	-12.6391	18.5912	8.61071	3.44141	17.2254	-8.60285	-16.7513	-16.1038	15.1118	-2.64834	-9.90256	12.077	-43.938	24.7091	0.328662	-12.3818	-8.2469	5.80033	10.164	-14.6119	-7.69076	-3.12966	7.39112	12.1853	30.897	-8.25334	4.35327	2.07688	25.8027	9.57121	0.71295	-21.3771	4.18135	-12.0062	-0.696275	-10.0272	-17.68	-20.7789	4.10831	17.2244	1.35881	-9.30098	-11.3374	-12.5886	-17.0404	3.58354	-8.75238	17.1243	-11.1794	-7.54606	2.23934	-8.28141	-4.65163	9.46426	-3.43125	-1.14205	16.7558	12.7558	-0.635718	-18.2976	4.59746	13.2387	17.435	-11.6124	-12.3141	-12.1608	13.2591	28.2112	11.3391	-7.89026	-39.3107	0.128465	6.6953	12.1565	-7.81511	-7.83197	0.610262	7.73248	16.9608	16.7381	1.8471	-3.66312	7.5047	3.68199
3:138696439:C:T	rs9809852	3	138696439	4.15e-23	3.3767	-3.0121	-5.98684	-9.70943	16.7371	6.33716	13.6348	14.8057	10.9087	-9.09583	8.35032	5.50488	-12.6563	-11.7494	-15.2255	8.67695	14.1972	-0.103595	-18.6921	32.3181	21.5485	8.53559	13.745	-18.7732	4.57892	4.08708	16.826	1.78156	-31.57	-5.3776	-0.655061	-18.2112	-4.18535	-13.5452	36.3877	2.7891	16.9823	3.16588	6.80129	-0.0108894	1.6544	-4.45046	-5.99472	8.27476	-8.53134	-16.1752	9.91174	4.84284	-23.0454	6.03124	-6.01283	-6.27244	-1.8863	-1.83995	-5.2069	-14.106	-7.88485	-0.453328	-41.3375	-2.40244	-15.8219	-0.090025	-21.8646	-8.74367	-10.7841	7.77305	13.2532	7.51985	6.36215	-14.1334	-12.1035	16.0171	28.7371	-3.8291	-14.1194	33.2866	19.8846	-2.68261	-12.9584	5.76252	12.1753	21.6987	11.5027	7.23933	-0.453524	0.197897	19.8217	13.9762	14.9207	-23.6749	-18.3025	-14.2951	3.9089	-14.229	-22.2753	-17.5987	-1.20021	-15.3248	-7.99679	-1.7354	3.85426	-35.1697	20.6531	-12.5713	-12.905	-0.821402	-20.0492	-6.92458	-0.986771	-10.4078	19.417	-1.58103	12.0219	-3.19122	-15.6196	-17.9136	12.3934	3.10399	-22.8498	-9.07612	-12.9916	2.16647	-5.08473	38.4869	7.41983	35.9103	3.83199	9.41846
3:147106319:C:T	rs2279829	3	147106319	9.96e-17	23.5052	14.8834	3.29843	18.5272	-2.97451	-9.76708	-6.12351	11.8435	5.38774	-10.4014	-9.34191	17.3323	-5.9431	-0.846587	-9.46062	-3.01023	-1.89248	-7.14757	13.8192	6.15566	-21.1276	-19.3674	-5.03803	2.61136	-2.80086	19.1546	-0.418856	-27.1277	0.435495	-9.73223	-16.9189	13.6104	24.9233	28.0438	19.99	7.62527	-20.3674	17.9156	7.1715	5.38466	21.1157	11.1255	23.8736	22.922	16.2948	7.05616	-5.16005	-19.0772	9.48246	7.48777	-10.5811	7.42375	1.86434	1.6888	-19.485	19.4242	-21.1851	-7.44054	-23.7464	-14.883	6.82775	10.7806	3.80103	-6.78984	-10.5529	-20.3078	-31.4211	-6.72066	-15.0648	4.79806	26.2473	-14.1627	2.46858	-5.74264	-5.10908	40.2359	1.63817	5.1672	-10.5841	-5.50905	2.20439	-6.37365	6.94179	-9.02748	8.51079	7.7432	-9.26859	17.2822	0.221909	-5.27353	-2.90062	8.89903	-10.5735	-4.9975	-8.45016	6.7071	12.4308	38.4544	-1.97172	-6.5933	16.0283	22.1673	-6.0973	19.258	-7.19044	3.5449	-4.89431	-18.2708	5.65177	-25.1066	-3.52187	3.77095	-10.1839	28.9385	-7.26707	-3.40236	2.17523	-3.78288	-10.7708	13.9084	13.4284	9.19454	6.64235	-19.1266	-10.3467	7.71798	3.2552	-1.93322
3:168751297:C:T	rs10936570	3	168751297	5.26e-08	13.2675	-9.29746	7.88505	-10.8142	-0.512863	7.46154	1.03317	-1.03016	2.507	-12.88	1.24185	-18.3258	-9.25065	0.110948	1.36164	12.9926	-3.54172	6.52871	-15.5816	9.02648	11.2856	-1.89544	1.89034	-4.85217	-6.24781	-12.6534	-2.09281	10.8138	-4.67871	7.78865	14.1408	4.37052	-0.680545	8.86059	4.85143	22.8602	6.14388	0.621095	-3.56827	-2.52995	-1.50503	-14.814	-9.22399	4.58918	-15.1259	-6.95766	5.26459	7.56365	-13.8934	-7.15263	3.14392	6.59002	-6.35948	-10.8676	-11.2099	3.83227	-6.91778	2.10484	-10.5598	-5.89707	-3.13227	-4.73829	12.2207	-4.77829	5.63551	-0.262682	-1.32302	11.4819	9.98112	0.432563	3.55506	12.2736	7.72449	3.6072	-5.94887	-1.2047	0.395227	8.71154	3.16611	2.47892	-23.439	-9.75781	6.67822	-4.41414	1.08003	-7.66033	12.4205	0.292806	2.05339	-3.75991	-6.72798	-2.02946	-4.34972	-3.17925	7.53773	-6.59303	8.21823	24.5781	-0.463323	-2.05756	-5.6316	-9.28209	2.80324	-12.941	4.06125	-1.28787	26.1832	21.0338	-8.44633	-4.72197	4.33683	9.36605	-1.81528	-12.1196	-4.05319	-8.87567	-1.6502	16.3767	-5.22454	0.86387	-0.00436363	-2.79384	-2.75895	3.96041	16.1152	1.20889	3.17482	9.73691
3:177341538:A:G	rs7628407	3	177341538	3.96e-21	9.78465	8.80576	-4.24913	19.9075	-21.4254	11.012	-10.966	4.70254	13.4969	-0.948748	12.6688	2.9693	12.4995	4.61535	-7.33192	-8.3662	2.72658	-4.45272	-4.02388	12.1257	19.0978	15.9978	-2.71908	14.6596	-12.8054	-14.9248	-10.1451	-4.60224	-19.9529	-1.54521	-11.5263	8.70878	-5.42522	3.31623	-0.0368906	3.07484	22.1405	-10.6403	7.5252	9.2644	-24.1361	15.4143	8.28384	-9.55454	-6.33698	-38.5928	2.32478	1.55325	-0.105542	-5.51208	-0.814454	-4.00632	5.70458	-6.50199	2.94498	-44.2612	11.4403	-18.25	-27.1383	9.67731	2.879	11.064	11.0846	-11.3179	-7.56417	-7.82622	20.6288	12.2687	-5.94082	-20.2579	-1.16948	-2.72882	-21.4595	7.50946	-24.292	-12.5961	18.6966	-2.89936	-2.11815	5.28209	-26.6563	34.2989	-1.79585	-6.73105	-17.8394	-0.859394	11.4651	8.74858	21.9117	-0.798622	0.262501	-16.1268	3.47321	2.2371	16.3518	-14.105	-14.8136	13.0453	-20.7122	-10.8291	6.19429	-11.1157	9.21971	7.25293	4.20696	-5.60465	3.62821	-16.4539	-2.87093	-7.79916	0.390027	-5.71484	-13.1086	8.5918	4.46214	-2.67188	-15.375	22.2966	-25.7502	1.41722	-17.9298	15.8802	-2.60717	6.43818	0.854969	21.219	-4.1044	19.01
3:190636749:A:T	rs61500084	3	190636749	1.56e-22	17.2753	4.01135	9.41438	0.899628	-4.4341	3.93419	16.7554	4.82812	4.93872	6.07933	12.567	7.15935	10.6651	-19.3375	-4.97739	5.26967	-18.6119	-6.81394	-15.7071	22.0405	6.40357	6.68711	-0.263943	-5.91434	-3.87533	-6.78986	-5.21157	10.138	-23.4898	4.01527	-3.75154	-6.34608	2.23387	-0.813096	19.1555	2.56623	-5.76905	9.77793	19.8563	1.59244	9.70186	13.8233	-0.483745	-4.92376	1.39123	-9.52191	-9.60402	-6.32883	6.4091	6.22485	0.788058	15.5459	-6.43811	-7.83248	2.98412	-23.4489	-7.08373	-28.7014	-8.7893	-3.6606	-4.05136	2.00453	-7.01121	3.36869	8.1159	11.0199	-6.59662	3.1057	-8.52095	4.72751	-11.28	6.60567	24.5336	-8.80745	-4.50849	37.3674	-7.54901	-1.76899	-11.6284	9.48629	1.75153	18.8977	17.7442	2.78736	26.797	0.467544	10.4844	13.5538	9.38002	-15.0835	0.593044	-9.41739	1.4104	-15.0951	-28.4477	4.91138	22.1465	20.4431	24.8428	15.8029	-13.8363	-3.95073	-0.585217	-1.4828	-7.72725	20.3069	-18.1188	3.64173	-11.9075	-1.19247	5.99131	-12.8527	-9.91576	-38.5011	-15.3628	-25.176	6.59927	7.86254	3.55799	2.71309	12.5276	-2.43415	-9.21193	3.25767	4.21469	18.8969	-5.25409	6.54395
4:4761140:C:T	rs4689933	4	4761140	2.84e-09	-14.9135	5.60552	3.57127	-5.72177	3.34665	-11.0266	-5.83824	-17.5626	-8.59623	-0.424137	-2.48877	-4.81347	7.95974	-3.7427	0.13545	-3.4953	6.43706	-3.57125	4.60585	-3.58159	-7.5496	-0.0362154	-10.6157	7.58912	-2.64937	6.70556	-14.5879	-3.49185	10.697	-2.6985	-10.7983	17.6359	-25.499	10.8419	-18.1791	-3.52453	-0.263888	-5.77172	5.55582	6.36828	5.96444	18.5094	10.6063	-9.41272	-1.10065	-0.670322	12.0771	12.7817	19.6088	7.22004	-9.37717	-22.5568	18.5816	-11.1529	4.97392	-17.027	-7.89847	-11.0116	26.8005	7.05506	-0.850075	3.57842	-9.74521	2.12773	-3.63118	-1.10815	23.1924	-3.05767	6.33865	-1.94727	-4.17569	16.756	-4.09544	8.01985	19.2445	-24.6483	-9.86654	-18.1791	-10.241	-1.49151	1.84333	-0.776694	-2.18692	3.65402	-8.36258	0.862863	-4.75483	-6.19223	7.59112	-2.15167	4.64663	5.81724	1.48009	-9.6243	-17.1212	-9.4313	1.5597	-16.6693	13.3579	14.644	-1.21425	4.92924	7.92439	-4.2137	-4.58245	-6.98718	-10.4854	-1.08127	-0.400741	10.84	-7.79944	-5.42235	12.5321	0.16291	0.436771	-1.04813	4.31049	0.406109	20.5613	-1.33549	14.0674	-8.19571	-2.30584	-0.920571	-5.09739	-16.3521	-5.06707	-24.1928
4:7930262:A:G	rs9994626	4	7930262	4.17e-08	-7.36329	14.5711	0.928363	-4.22973	-8.26044	-9.4393	15.3519	12.4294	-9.50666	-4.57623	0.449019	-3.00618	9.34832	4.95957	-3.34663	-6.45078	-1.60274	-8.67454	-7.52921	-5.68068	-13.1386	9.83247	1.84636	4.44416	6.40317	-2.24621	-5.87325	-10.094	2.8595	2.32704	0.211493	-3.9054	-3.43419	-14.5312	-4.08445	-6.62788	-9.52557	4.30941	2.71838	3.4111	1.17692	-2.74961	3.59738	-3.64123	-10.0712	14.2853	-9.39253	11.8791	4.45497	-11.9269	-2.21794	-3.22809	17.0885	-2.09453	22.6275	-5.05646	-15.2815	-9.12839	1.63643	-0.7618	6.75946	-9.98158	11.0061	10.3924	2.05977	3.55789	8.70582	9.24648	-14.6608	17.794	11.2321	-19.101	2.66946	6.75339	-8.97487	-2.75421	-5.21656	-0.416139	-14.9908	-3.56604	-4.87078	-7.88126	0.0925929	8.43428	6.73643	4.94431	0.184438	-8.48076	-3.08779	3.18149	8.19668	-1.00734	-2.59098	-7.64966	3.9241	5.35219	-9.55451	19.8665	-4.14073	-5.78912	-1.01942	10.5546	8.47986	-4.64286	-15.8384	0.475493	9.34166	7.95697	2.91804	-4.02713	-7.16125	-4.65602	-0.356013	2.13339	-0.777458	7.60797	8.45725	26.6868	2.26905	-3.48801	-10.5644	-5.47847	14.1606	3.36877	9.87657	0.786936	-3.70155	-2.30275
4:12863501:C:T	rs61177266	4	12863501	5.51e-07	4.63971	-3.83796	-3.45033	5.52443	-0.950772	1.89648	-5.31527	-22.7553	15.7638	-15.7676	-12.0386	-6.56162	-3.49837	8.8795	17.1109	18.5161	4.58004	6.1466	0.616381	5.32464	-20.0322	10.2122	-2.01513	12.4007	-2.36205	-6.21579	5.52946	-4.2523	-5.77723	0.118981	-5.38924	-9.72874	9.52358	0.120169	2.06232	15.8647	-4.91309	24.9697	-1.22913	14.2085	13.1298	-4.50784	2.67675	10.7912	3.88816	-3.93456	0.0521118	-16.8417	-9.62583	0.11952	1.86084	8.26804	-5.39818	4.47505	10.6583	3.7506	6.05864	0.0695169	6.58434	-20.8219	16.7699	-8.22795	0.566734	-5.41035	8.55231	9.2195	0.69055	1.77637	-20.1682	10.357	3.86959	1.97682	-6.74265	16.9422	1.03042	5.15535	12.1162	5.84524	21.9649	0.996196	-11.651	-15.308	12.1957	-5.41429	0.105178	10.2907	0.348153	1.68393	-7.95341	11.9365	6.02311	-6.6683	0.894511	-10.6547	-10.5869	-0.300322	-2.54691	-1.20905	-1.99484	-1.40608	9.23485	-0.545241	-9.0001	1.75655	0.0897954	-4.19018	6.27208	-13.9183	-4.39325	-10.7929	8.92253	-9.27587	-10.7072	-6.26882	16.566	-7.70858	10.748	4.0187	2.78568	3.50209	-3.07682	3.0359	-16.1786	0.0478469	5.38318	1.63224	-10.1358	6.8318
4:103188709:C:T	rs13107325	4	103188709	2.5e-23	10.6252	-14.3415	-16.1343	-16.0727	-11.8656	19.8285	15.6988	14.4211	11.618	9.42243	-9.9919	15.1503	-14.9171	8.51932	-2.72295	14.3828	-0.66084	-19.7979	-6.2166	1.8677	12.2133	20.4053	21.3647	-16.0858	11.4799	22.0196	-3.42353	7.86325	-22.0891	-5.16737	7.45382	-1.7799	5.28507	-11.9365	18.7557	-11.3816	6.56061	-17.8081	-14.1811	-3.09382	-9.19401	-21.7155	14.4919	-11.6784	-9.62788	11.4907	-0.704113	-23.4226	-7.12496	11.5234	2.8283	4.79454	-3.69637	22.0624	3.39799	-35.6016	4.50654	12.9157	4.05916	11.5231	-16.1276	9.7522	-31.5321	9.26911	11.0422	20.7921	-0.461009	-19.7448	-8.28151	-5.05051	-11.0618	-10.3814	10.7006	-22.3262	2.14572	21.2787	3.38233	-9.92062	11.0471	10.1924	7.23576	26.8653	44.8993	-18.8654	-15.7797	5.12602	15.5194	-14.8522	7.50558	19.0669	-20.4381	3.62722	-13.0927	-10.5534	-40.2365	-13.4185	0.981837	-29.7183	6.91906	23.9254	6.97646	-27.7492	-2.93307	-12.7999	-15.4975	15.2095	-45.006	-10.1946	-1.77623	-0.241572	11.0531	-2.92467	-0.743891	-17.7725	-1.37105	31.256	-8.50827	-14.1219	-18.9786	22.4811	4.645	-1.93346	-17.1971	21.5409	22.6593	27.8388	1.96253	21.9118
4:145452783:C:T	rs6845536	4	145452783	1.13e-14	0.609979	11.622	2.6934	-3.25314	0.0470726	-12.6802	-4.47385	3.19615	-3.16461	-5.72084	-5.60748	9.50705	-4.15426	-2.07036	-4.43435	-5.40809	-6.88189	-4.35357	-4.88071	0.834362	7.28163	-17.0489	1.63596	-12.9554	-6.16578	-1.05437	1.88876	1.17665	-10.4429	2.69244	-1.22197	15.6676	4.86581	-6.21832	13.3651	-4.04639	3.47277	-6.72777	-9.81871	4.12465	4.08649	-3.39706	12.4153	1.57568	9.07226	11.7974	-2.42858	-0.30829	18.2342	-0.826356	6.39253	8.88443	-12.7702	-11.1612	1.0498	5.61063	14.0356	-4.51742	-16.4725	9.03287	-6.06624	-0.575412	-1.33274	3.95562	14.6496	-7.02289	5.44928	5.90726	9.87127	9.39017	-1.69579	5.63202	17.8298	-19.1762	14.3864	8.30521	1.55923	8.36841	-5.75591	3.76103	-2.85662	-15.575	-0.932575	-2.01894	-4.60502	5.7851	10.755	5.11194	2.86183	0.407369	7.2817	-4.55362	-21.6192	-3.63536	-8.83185	-8.4905	26.1109	9.90421	-8.56545	10.1506	-13.159	-1.38834	2.57285	5.08222	0.834833	7.25611	2.24377	2.4958	9.6566	-1.90018	-10.8376	-2.26015	13.5648	-2.44581	1.97194	-0.307471	4.75043	2.91133	-7.88087	-10.548	-9.04263	-3.59008	-13.2106	-2.17409	8.66603	12.5881	12.19	4.25546
4:149460337:A:G	rs11937933	4	149460337	1.73e-11	11.9642	2.40092	11.7527	14.7581	2.48249	5.91754	5.18809	8.50027	-5.72633	-12.9288	-19.6285	12.0117	13.6099	1.51232	-17.6049	16.3106	-13.4374	-2.02634	-8.30268	4.24246	-3.1335	-22.4904	3.18232	1.01052	-13.4431	-5.08188	-12.1836	-5.05258	1.40632	4.49186	-6.82506	2.04024	13.7026	1.3382	28.9468	10.9659	-11.2465	25.2929	-13.195	8.42189	19.8821	11.8187	14.569	12.4037	-13.8863	26.1612	-4.27659	-8.77997	35.1088	6.39899	3.07833	17.5879	-13.5278	-2.9488	6.51561	1.88725	-33.8387	2.74935	-6.754	-10.9708	-7.08119	4.52178	-1.76602	-0.123482	5.8732	10.7352	5.2437	-3.97582	4.5275	7.28235	18.5055	-10.1102	9.36006	1.27396	7.1254	11.4802	-0.0177582	5.75121	-4.3549	4.09328	-12.4141	-6.87371	23.9747	-4.48858	15.2215	12.6448	-26.9152	-6.09854	3.12837	14.3466	-20.8546	13.1979	-14.3984	-8.25907	-4.21425	9.64066	12.8371	44.4274	-10.7666	9.88088	13.4708	4.96497	6.3158	-9.64587	11.6922	8.6496	15.066	2.47496	-13.695	-33.7052	2.5989	-10.3351	-14.0477	-7.93832	-7.89108	12.3575	0.49341	12.9072	0.595839	12.1178	7.16125	14.0555	10.4532	5.95298	-4.43288	-3.31585	9.57261	6.44863
4:187390023:A:G	rs62348895	4	187390023	6.58e-16	4.09191	-5.06352	9.83118	8.72387	0.816301	2.64318	16.9676	14.0162	-20.6852	8.34299	-15.5382	14.6508	27.4858	0.383489	-19.6062	-6.30258	-13.1258	-2.69111	1.84903	-8.85252	-21.3875	-10.5954	2.9023	-3.32368	10.6409	-6.64395	-4.88214	6.6497	20.0033	11.739	-13.3228	-0.300125	13.5069	4.14711	21.6471	-9.42207	-24.854	-2.50882	10.0275	-20.8224	8.3452	-7.79445	-8.734	5.08477	1.21187	3.79358	-23.9344	2.88822	8.34092	2.21219	13.2154	0.748163	1.37579	3.73139	-8.31457	-7.24327	-11.3853	3.20478	22.0723	-2.18702	-4.18426	13.6733	7.50023	23.0926	-14.9733	-18.2422	6.74378	2.31391	13.6869	7.50988	11.299	-26.7245	-16.1067	-3.96806	9.17919	9.46525	-16.4127	2.46621	5.56613	20.8788	1.68611	17.2664	0.168263	4.64982	7.65839	10.2137	-22.2613	-12.072	3.41741	9.3657	-4.71672	4.2787	-10.4387	18.0169	29.3339	6.455	-2.83165	33.5528	-8.22675	12.7459	4.01966	-16.3391	5.53639	3.93913	18.8579	17.81	21.2334	4.49083	-8.00218	-4.59876	9.05975	3.9771	-9.1696	0.253127	-8.08926	22.4754	-2.6369	-0.384651	5.5304	7.45468	18.719	-5.82422	17.2737	-1.05184	-16.0761	12.2226	-3.61016	-3.01993
5:31913006:A:G	rs58808503	5	31913006	3.53e-07	3.6519	4.75279	5.3404	8.51026	-8.57028	-4.80853	-10.9605	-3.54282	-4.26251	-8.17774	7.99662	8.1774	-20.3035	-6.84753	4.4869	-1.25327	12.1728	-4.70543	-2.98651	10.4834	15.4137	3.46606	7.96555	-3.78466	-1.3797	-8.1382	-4.02631	-3.66154	-5.00545	-7.87565	16.0771	5.01696	-3.40068	4.15245	3.91451	4.28596	15.9671	-2.47327	-1.09036	7.61637	-0.0711877	2.28998	-19.5631	11.2347	-4.05102	-9.27811	7.43028	-12.369	-1.43169	-5.66724	-13.5407	-5.83381	6.14292	-1.72748	11.1094	-9.58649	13.2151	-12.9311	-9.66907	0.501354	-6.68503	1.92812	-21.2779	-12.6802	-8.43767	8.58167	-7.91379	5.29668	-8.56125	-3.92534	-6.08325	17.1754	25.863	-4.82667	-7.90617	28.6745	8.21104	5.9758	-8.47292	8.75932	-11.7769	-1.42159	2.51131	4.064	-15.8489	-7.10029	15.6506	11.1467	11.8089	-14.3354	-6.34019	0.391625	3.05553	-5.35239	-14.6903	-1.02667	-2.63271	10.5394	5.80479	5.21901	0.706673	-8.36654	10.2502	18.6976	-15.4208	2.27138	-5.63808	-6.89485	-4.77733	-0.653674	-13.8863	-11.9847	1.78001	-9.35045	0.919047	-6.78221	4.55016	7.23534	-5.31504	-3.14224	3.23726	6.70933	2.02318	-2.52605	8.20045	-1.14158	0.462399	-11.7459
5:44441703:A:G	rs1351637	5	44441703	6.53e-13	-8.89145	5.11585	-3.01501	17.7523	-1.9924	7.27493	-20.4794	-10.6401	-0.207212	14.204	11.241	4.39448	-2.74841	6.4748	10.0552	-5.34378	11.6709	8.29748	23.8643	3.3405	1.66247	5.24177	11.2449	-1.27292	4.48081	9.79987	2.55889	-6.70127	-9.95035	0.000363997	-15.9573	-6.55204	6.50149	11.0927	-3.6863	4.94742	12.735	4.00102	4.43916	-2.6199	2.01966	22.5501	-10.5419	-0.994044	12.5351	-22.4234	13.9303	-1.2484	8.08695	-1.31994	8.06854	-12.5119	2.45151	7.01337	-4.93294	-11.117	9.09885	-13.6123	-7.83198	5.76171	-0.641219	7.5659	-23.7947	-9.74725	-5.88315	-8.24196	1.78476	-8.04124	-14.8535	-8.85012	-7.83663	-8.67413	-5.76195	12.316	-9.11664	-11.5034	-3.01823	-12.4131	-0.337054	3.22268	5.41888	22.3324	-5.91092	10.166	-11.3954	1.05933	3.38393	10.8872	-8.50238	-1.81813	4.01582	-10.8699	6.1644	-10.2575	-6.78246	8.56164	-7.1553	-26.6012	-14.4332	14.819	7.22181	3.34349	4.46816	29.4534	-21.292	0.137283	-15.6001	-42.9404	0.934899	10.1554	7.41138	8.63085	9.20299	11.4603	-2.4185	-6.71677	-4.50244	-21.9475	-2.01155	-5.4771	1.60972	7.10773	-8.23711	2.78105	2.78368	-0.615682	1.0426	0.114233
5:72578477:A:G	rs4131512	5	72578477	4.86e-08	-3.31487	12.9187	4.42079	3.14667	5.07477	12.3115	-5.38312	3.41579	-5.77397	7.08252	1.05984	-11.1757	-0.483033	3.70558	1.6215	-11.2242	0.309831	4.64003	-6.25952	2.67992	-1.61459	8.45483	-0.365366	-10.9307	-1.35483	-4.19184	-10.0174	-9.49031	-3.43355	6.98601	1.18653	9.54291	7.1286	8.45691	-2.21978	18.1375	24.7917	-13.4258	-5.43069	-5.22148	-17.2154	-0.655424	-1.28083	-9.5356	-1.26421	-13.5649	14.4602	9.96588	-5.11913	5.11177	14.3413	-6.80951	-0.596021	-0.970947	13.7971	4.69919	-3.98847	-29.395	-10.84	8.29968	3.16916	6.64358	10.5388	2.04289	-5.51422	-5.0686	3.09351	2.69468	-0.161364	-16.5291	-2.76161	-5.47217	-1.79329	-0.208979	-3.54175	-17.0151	3.44302	8.58211	-12.395	10.0301	-20.4726	1.05536	-14.9774	-6.14055	-12.785	-5.47352	16.7221	-3.02262	-7.96608	4.32107	-6.22391	-4.41793	-4.94039	0.702966	-7.71125	-1.05601	-10.6329	19.6873	-17.8789	6.94771	-3.83273	17.9849	8.289	11.8203	6.98464	-9.04797	-1.36765	-2.88106	8.75009	3.58526	-1.36827	1.21437	6.60334	1.46584	16.8065	10.9922	4.73047	6.16681	7.12655	-7.92138	-9.05846	13.1119	-9.52982	9.46315	5.92612	-4.11833	-0.400777	0.711238
5:81751067:G:T	rs35326447	5	81751067	8.9e-14	5.98154	-1.80756	-4.71939	-2.4174	1.36088	17.2648	-16.0005	1.83522	24.8613	11.1459	21.0337	1.9909	-12.8013	-3.73103	19.6596	2.92399	10.0785	-10.6316	2.11333	22.4909	16.2784	1.63886	-4.91182	-6.86482	-2.9398	6.93244	0.539271	-2.22711	-14.3021	-10.0617	-4.14122	-15.4888	-13.413	22.6048	-11.032	21.3046	20.9338	9.80735	15.9393	14.3772	-3.94281	4.48667	7.32478	3.23114	-3.30341	-19.6432	10.6674	-6.78852	3.47368	-5.72079	-23.4118	-10.7727	4.26851	6.72459	-5.03145	-19.8808	-20.8035	-20.2104	-19.2206	12.3656	3.93102	5.22648	-16.2928	-9.76768	3.30649	5.71652	-6.24747	-8.78535	-8.30214	-11.4552	5.10681	8.78495	20.7583	-5.31531	-8.45659	7.32948	5.19992	-2.22818	-14.6663	-6.06753	-2.98852	19.8878	1.70697	6.7255	-0.965698	-13.0687	3.98248	3.45942	3.95125	-5.39942	-4.0297	-2.16291	13.8423	-13.7694	-10.7561	5.6102	8.9828	-5.61184	12.0362	3.31636	-13.5066	-8.94086	6.99315	3.73389	-26.2371	-7.5927	-11.066	-1.88718	-3.44571	-7.22744	5.2062	-1.15446	9.54228	-12.6156	4.4861	-16.381	-6.45815	-8.39737	-6.33277	5.89553	2.39939	5.87871	-5.99704	6.45988	-10.3887	-6.40771	8.40192	-1.66488
5:91902326:C:T	rs10039860	5	91902326	5.06e-07	-0.138941	-11.5834	13.192	-2.16673	12.094	18.5378	7.91454	8.82453	0.611096	8.29133	0.636816	-13.1695	-2.82496	-4.21172	-1.29573	9.4039	8.06594	-3.96511	5.71632	-4.23356	0.481754	-0.769863	0.0935261	-7.80289	0.591537	-6.93891	-15.4599	-6.23319	-5.26226	6.59155	-9.42097	-2.23166	-14.0973	-1.62166	3.08616	-5.81809	-3.95484	-1.57007	13.9554	0.484526	10.6618	3.81647	7.69035	8.08279	-1.22965	14.9365	8.95672	13.5373	0.745483	-1.71481	-2.17623	-3.38626	25.7349	-7.74709	-1.13617	13.7229	-14.9634	-18.668	2.41429	-0.994516	-12.7152	-4.87187	1.32717	9.70786	-9.94896	10.5257	13.7187	4.01309	-4.67658	5.93071	-2.00613	-0.945373	12.1837	0.508908	-7.67655	4.5619	-5.88843	-18.4627	-7.90656	4.43856	-6.7256	-17.1845	3.34244	18.7647	13.6342	-8.92246	-0.389619	-2.27627	-5.64068	-2.25198	-0.422385	6.20078	1.22135	-4.83194	-13.9566	13.5914	5.33379	7.89721	7.9093	9.29055	-12.7666	10.1024	24.9734	-7.18179	-14.7237	-1.66111	-4.60879	2.60145	12.8916	10.7892	2.26711	13.4715	9.9776	-1.3041	1.59412	-2.82163	14.0508	11.7493	18.8751	-4.24856	-10.1459	-4.44442	11.3364	11.086	-4.69475	8.79343	-5.92807	-4.20194
5:122260654:C:T	rs3897978	5	122260654	2.86e-14	-14.4237	9.7938	1.22476	-0.635542	-6.20151	-11.387	12.5297	2.21233	-4.80238	0.465926	20.6811	16.3013	-26.5625	-2.20129	-1.32941	-20.3749	1.48082	2.66568	18.0445	15.1956	6.51979	2.28244	17.8972	-17.018	-5.14725	8.06157	6.57936	8.37812	-3.15832	5.979	9.89057	1.4082	2.53619	-34.8841	4.1078	-28.0912	-6.64522	-13.9551	-15.9898	-9.41624	-3.56913	3.65506	1.81464	-21.185	11.2789	2.04788	2.44732	1.6931	15.3707	-6.23267	-9.48773	1.65624	14.6071	-4.35033	9.85224	-6.93707	9.40443	-10.3587	-24.4243	-3.67032	-11.1348	0.671521	-20.599	-5.55457	1.79746	-16.9138	19.1528	-6.55819	-2.86286	11.584	-10.3329	-17.0602	10.3588	-14.2643	1.81184	0.511064	-4.76461	-1.31414	7.84076	-4.13753	9.14399	19.2347	12.7069	14.7329	-7.74845	-10.7036	13.1861	-2.70783	5.22338	-1.76638	-2.4836	-20.9187	2.90242	-4.01497	-13.1168	-16.1704	-4.40191	-26.4044	7.14631	8.20948	-9.76795	-2.87345	8.09207	-9.09336	-15.9941	-9.25833	-29.1472	-24.0976	5.11515	-3.4791	10.1823	1.08081	16.2117	8.24602	-7.87831	-10.6539	9.93719	15.626	5.28568	-6.058	-10.077	-10.1129	5.40541	15.0501	0.281813	7.49214	-2.75092	7.42219
5:127929909:A:T	rs112125261	5	127929909	4.66e-08	0.163242	-0.118536	-6.5301	5.59811	-23.3761	12.8277	-13.2125	-4.03579	-7.75435	-4.9686	6.05358	-1.07133	1.6757	10.9674	-12.7837	-9.45835	-23.7211	5.64111	6.31418	19.0723	11.1077	2.81843	18.9436	3.61633	-21.2307	0.809911	-8.07209	-12.809	21.2191	-10.0593	-0.225315	17.6589	1.6438	16.1495	-7.48649	-3.53545	-18.2863	8.74608	-19.6575	0.972992	-3.77622	23.8496	-3.9171	-4.92854	-17.694	-21.4531	8.21216	-7.70456	5.14365	-14.0408	1.45647	-1.02586	-2.64915	-6.06316	-13.9654	-12.7614	-16.0623	-4.44194	1.88843	-15.7338	-7.59235	15.3507	-9.64837	-6.20144	10.5003	-13.295	8.97808	15.027	-7.32708	5.82961	9.76658	-25.9749	-11.511	-2.17119	-25.6342	-4.6499	10.9842	3.31684	2.62096	1.87829	-23.0848	27.9761	12.0042	24.864	-17.0207	-4.69503	-11.8993	-4.17332	8.57814	13.0195	-30.1351	-8.68177	-8.55676	5.57334	26.6592	3.48569	7.07698	3.24745	-9.07912	3.98517	-8.99945	3.92873	10.4803	6.29106	3.95399	10.6075	15.1455	-4.56677	-2.438	2.7484	9.79713	-8.6172	-21.7375	3.59098	-14.1164	-6.80257	-11.8178	12.6815	-2.93084	5.09312	1.47398	14.5797	-6.00648	5.04992	14.0039	7.16069	13.8021	7.34165
5:131702120:A:G	rs441969	5	131702120	2.62e-09	5.04767	3.6026	-0.679855	9.16996	-3.82528	8.75428	-1.99303	-6.36601	4.20187	2.65157	-16.5159	-2.97676	5.86682	-4.66146	-8.95577	7.66924	-5.05103	-0.713849	0.459781	4.4905	13.1728	-1.0889	1.52685	19.0569	-7.3513	-5.35586	-20.2446	-4.07761	-6.80655	1.93817	-4.40381	6.61915	-15.4435	0.1257	6.85934	-10.8223	-1.32566	-7.96227	-16.241	14.4394	2.29854	7.75191	16.6838	0.381726	-2.67914	6.39336	11.1747	-0.328568	13.8267	-5.38692	7.65795	8.08485	-2.97293	-15.759	5.37361	-20.9581	4.33261	-15.0909	-4.76162	2.59545	-13.4455	18.9032	12.0238	-6.81395	8.87819	1.26668	23.502	9.79288	16.3161	-4.76846	18.3825	4.24307	-2.35164	-1.3119	8.93732	-13.346	8.47892	2.99777	5.40502	-15.8249	-14.2477	-11.5624	6.13223	8.51551	5.57679	5.49062	0.619052	-16.0968	15.2055	10.3084	-3.76715	-4.21997	-9.49855	-0.0864105	-0.338848	-10.9012	13.5599	23.2769	-9.89317	5.03065	-17.7034	1.84315	12.3863	-13.8859	8.54098	-2.96057	12.6305	2.09506	1.05978	-6.5686	11.3457	13.8313	7.59491	-25.5398	3.56487	8.00608	-2.65388	24.8841	-7.43315	7.17727	-8.17957	9.33002	-30.0627	3.68569	11.1896	9.85457	-6.8896	1.55423
5:134364106:C:T	rs115710080	5	134364106	1.65e-10	10.0486	7.96917	-9.29625	13.6008	-2.15862	-19.4549	-8.80366	7.9612	2.59916	-13.5275	-5.1036	12.2776	-4.24396	7.80158	-8.86717	3.99991	3.0974	-9.72161	20.159	5.88915	-1.12813	-4.364	4.15741	16.7222	-4.0353	-2.32109	-1.911	8.87078	-7.17513	-9.3373	-3.42716	5.35837	-5.09337	-1.06286	2.63229	-1.81352	-5.06196	9.06451	6.03131	3.16054	3.80932	-1.41146	-1.19305	2.56266	1.40563	-1.48135	-10.2511	-11.817	0.724324	-8.67233	-6.93899	11.0774	-0.466245	11.3584	-2.96759	-7.57687	-2.45116	1.56739	-9.02091	-3.92836	9.34446	5.28988	-6.902	5.97912	-11.094	-13.5604	8.65325	4.34761	-18.192	12.5306	4.50519	0.393596	0.0718509	-6.28583	-8.39433	21.3902	6.92876	3.66856	8.62428	1.82913	-5.36812	1.07174	9.57563	-8.40685	0.272021	8.41552	9.82337	15.8583	-1.91597	8.00898	1.0427	-3.81423	-3.074	-3.90164	7.94068	-13.7297	-0.156811	-1.9983	-9.52848	-1.75253	-6.15148	2.64098	-2.15144	9.72288	-19.5107	1.83735	0.622867	-3.21722	-3.10097	-5.68623	0.587855	-11.7376	-10.3187	1.25617	8.9662	-5.687	-5.21859	18.5424	-14.7337	7.88345	-18.3008	10.507	6.32318	-11.6171	8.91896	7.90346	1.63202	13.5514
5:139059017:A:C	rs3822742	5	139059017	2.68e-08	-0.721539	-1.10998	1.86123	3.78382	2.62948	-3.15454	-8.64259	8.55687	-7.21113	8.04628	2.91965	-4.05954	2.44839	-5.84159	-2.05808	-4.97182	4.16298	1.28857	7.89101	-0.0441987	8.68321	-0.461749	17.0052	-4.02968	-4.22929	-3.0429	1.55607	1.29964	2.53425	-9.10891	13.7921	-4.61001	11.6854	0.214026	11.1093	0.498013	-14.0896	-3.54024	-9.79165	-5.87639	1.90202	3.84805	-33.5648	10.303	-8.13036	-7.43741	-4.59279	2.8525	-10.6161	-10.9115	0.00624553	-2.86374	-7.12589	-5.6023	-12.4829	16.2053	-10.3299	5.4436	-7.79034	-16.5937	-6.90517	-1.97773	-3.03539	-16.4577	-5.12679	-18.4447	-10.4987	-0.351983	-3.60724	1.33226	-1.90602	-8.16526	7.52996	9.56096	-7.51893	6.7287	0.148231	0.292446	16.703	-12.8634	-3.47628	-7.48241	-8.73555	8.14926	13.9539	-9.29404	-4.60818	15.5636	1.63022	-20.0538	-23.7622	-2.9974	-0.443865	4.55163	21.1641	9.79412	-0.922028	-1.91017	-2.32106	-12.0131	6.69439	-3.72696	-1.16393	3.99583	-8.0643	0.0554981	13.7536	-1.25578	-0.578943	2.75528	3.77566	6.06784	-2.64371	-3.23134	-16.7553	-6.55517	0.609262	-2.88672	4.67868	-16.7739	1.36545	0.683753	1.59747	0.930411	16.6599	-6.07778	3.93355	8.46178
5:171128464:C:T	rs6555969	5	171128464	2.1e-26	2.56369	-11.305	1.40401	0.214841	-7.68912	4.30377	21.5278	-16.2679	0.481237	-7.23881	-9.70422	-2.35357	-10.32	-0.619938	-4.85276	5.56389	-9.57004	8.76898	-0.724386	5.58135	-2.08494	-2.23025	13.5507	2.63736	-4.52519	-2.08185	12.1827	14.3444	10.9359	11.2857	14.3546	-0.400747	8.441	-12.639	4.90005	0.327934	-5.19141	-2.86351	-20.1485	-4.87575	10.6025	1.87572	-13.6343	-13.3312	5.12799	-25.8274	-7.84124	-12.9715	-2.5692	1.33354	-6.69802	4.11893	-20.2042	-4.06876	-0.4132	6.9179	-0.139947	18.8099	3.57389	0.608665	-1.51142	-7.30498	20.8372	-23.5225	6.98064	-5.32484	-7.00889	-2.55679	12.1322	8.94403	1.02148	7.77263	1.5868	-2.25259	5.56882	-3.66441	5.72752	4.94499	14.0417	-5.98977	-0.918037	11.0312	6.71177	-15.1298	4.03522	13.9886	-9.17587	-14.745	1.80893	4.08785	-11.9436	-3.27527	-0.212246	2.20083	11.2852	-3.44852	2.01453	-1.22597	17.9759	-12.3701	17.8684	-17.0457	-30.2853	-16.262	18.9899	2.34075	7.51146	-1.30084	-21.035	-17.1057	13.7634	-7.22806	-18.061	-15.3012	-12.5274	-4.16001	-2.21829	-8.37617	-4.56146	10.4314	23.3076	-6.24427	-5.35445	-4.56758	-2.90474	-5.92605	9.24578	5.68086
5:173823888:A:G	rs1862133	5	173823888	1.26e-07	5.81745	-11.8842	0.563071	1.5785	-4.1446	2.51306	-16.2197	2.21654	-6.55712	-4.53871	11.6255	-0.848308	-1.8787	-2.50398	0.283724	13.5194	-1.73646	-1.18543	0.55277	16.1285	8.30787	0.482075	-2.32654	7.72328	-3.37161	-4.75806	0.492394	-6.90847	4.59283	-16.0945	4.58067	-4.22836	7.41775	20.3886	5.07717	15.2477	-0.52847	9.88733	12.7729	-2.75099	-5.97629	-2.54723	-21.0109	14.6937	-25.6683	-6.08164	10.219	-15.743	-18.3851	-5.27393	-14.6739	5.28463	-9.84764	2.64986	-23.9057	-9.02288	-12.1964	10.4253	1.44522	-11.6291	6.17656	1.22604	-16.0752	-1.45787	6.47481	-2.16174	0.617903	14.1875	-0.568524	-7.56	3.90434	8.05398	2.41344	2.74109	-12.7862	2.81357	-2.31231	0.144698	1.16061	-1.30987	-7.68775	0.650555	12.4431	-10.8239	8.60606	8.43206	-9.43164	23.3046	6.54827	-0.0349785	-14.0334	-0.336863	7.76527	8.8565	21.9923	6.59218	-5.13706	7.0931	-3.85373	-2.04756	12.5374	-15.0448	8.05068	12.3607	-14.9117	6.55222	30.6652	2.02823	-2.05666	-3.23944	-6.24176	-8.95037	-14.11	15.9618	-8.34904	-14.5137	-8.13053	-1.74575	-3.51478	5.65458	3.21292	2.31995	15.7854	-6.78242	4.59711	-4.11382	7.03822	-1.11564
5:174152100:A:G	rs2048152	5	174152100	2.09e-07	-1.97229	14.3479	-4.34079	3.76481	-4.74123	-9.24374	0.746992	10.427	-6.92781	-0.108469	2.73582	7.91335	-1.11854	1.01285	-0.216427	-10.5412	2.99538	1.76247	15.9601	-21.0406	2.56072	1.08965	9.80105	6.50119	7.46314	3.88965	-5.08143	5.0088	-5.71154	6.15886	5.23082	3.77223	16.7222	-10.4665	0.399087	-10.4271	0.213801	-22.4769	-10.1356	-7.19451	-2.89157	0.998063	-0.380836	-11.7307	18.7849	-5.41689	-9.9122	1.65718	6.17767	-5.4001	13.3861	-2.37949	0.450131	6.15202	4.65097	11.7042	11.0033	-4.6742	-5.17437	3.53576	3.92158	-6.0226	8.78777	0.185115	-7.53167	-23.4553	-0.319623	-7.35258	6.65735	-3.17568	1.40401	-18.9332	-9.60005	0.999569	4.73485	-7.70886	-6.0487	-0.569346	9.66567	-7.71044	6.82688	-0.275087	-14.4678	-6.72981	0.633893	4.86258	5.55193	4.9101	-11.9769	-4.81836	5.9021	-3.11133	-1.54859	3.25506	5.69939	-4.90469	-16.7047	-12.8565	-5.75103	-4.95052	-0.340284	14.7582	-14.6469	1.68185	-11.9749	0.891036	-12.8302	-16.4719	6.78192	8.77707	8.94046	19.0953	4.4039	2.74216	1.58202	9.26951	-5.82935	-8.80559	-4.15317	-2.85803	-15.1288	4.97516	3.08747	-16.3887	5.84677	3.18181	2.16062	6.54124
6:7871527:C:T	rs3799537	6	7871527	2.18e-14	-3.05214	-1.94942	-0.0654934	11.8195	15.7461	12.6015	-3.92999	-1.36732	-6.64403	19.1107	-0.527446	1.13434	-10.0049	-6.01057	-6.70324	12.0392	9.27772	-10.6304	21.6838	-0.388881	-3.50267	-3.70512	-4.54301	-4.4188	0.875483	-7.79794	-4.20699	-10.4813	8.82742	0.171109	6.20139	-8.91941	-7.38064	4.01189	-10.8632	-8.54583	0.218094	1.50776	0.55619	-5.27116	15.5952	6.39143	13.3784	22.2808	-7.36215	10.1049	-12.3248	3.99004	11.3041	-2.17178	1.57378	-18.0897	8.7054	-2.2774	5.86657	17.5233	-25.8961	1.19452	7.0184	3.81924	-9.13481	9.49325	1.07535	-6.30903	-20.6808	11.5215	-9.24769	-2.36329	-15.2196	-12.3696	6.34851	-3.6988	14.8693	7.94861	-5.51349	1.70667	2.2592	-15.2378	-7.4901	7.75481	-2.84713	-10.2546	-15.3461	13.2402	-5.17952	8.59088	-4.47971	3.29601	-13.6199	-13.4946	9.24654	17.5301	-10.2076	-4.36711	-22.744	18.1999	8.14301	-17.6556	14.0238	6.89624	-11.0465	16.9879	4.41905	3.82156	-9.7406	1.89122	-13.2191	1.53316	15.1925	8.97223	4.10489	-6.72764	-2.7119	-11.1929	9.17688	3.61755	6.50161	-7.08517	7.32548	-1.8241	2.6342	7.27128	-7.29061	-9.56188	0.0856881	-6.5727	-7.26413	-19.2137
6:28796071:C:G	rs3131337	6	28796071	1.63e-08	-3.05956	5.74289	11.4207	-9.69924	-0.174274	-1.96736	3.09698	8.79795	-15.0517	-0.158472	-11.3653	25.3372	-21.6146	-13.3983	-17.5919	0.245491	6.10918	-4.51251	-17.5416	3.81722	27.5832	-6.65996	25.0928	-4.82185	-12.1447	-4.54549	-8.56278	0.0522909	6.05632	6.53342	12.3732	5.53899	-5.19914	-16.1703	15.8152	-8.93815	13.4669	-12.896	-4.62025	2.05529	8.52284	-14.9776	3.35262	15.1815	-8.87626	9.36685	9.82606	-7.47106	4.86225	4.81728	7.56237	4.51989	-15.0995	-10.4187	10.6207	-4.7785	9.59659	-1.62559	-4.22254	8.55715	-14.7298	-7.4315	-6.12134	4.57708	9.10857	-2.17162	-2.32239	-11.749	24.0908	-10.2121	-12.8883	8.0108	16.7907	-5.05924	4.92073	8.64553	16.1549	-1.70861	-2.4437	16.668	-4.28091	-3.90391	-15.0593	5.43257	-11.004	13.7238	15.7625	1.5762	18.5095	-1.03011	-17.0822	19.4142	-3.16826	14.808	0.11026	-19.3133	2.29795	19.9368	15.3142	5.38314	19.299	-4.78059	5.076	-12.0357	11.4106	1.81821	-0.768336	0.158079	2.22102	-19.7136	0.360103	0.099752	18.4537	-22.2141	1.75836	10.0962	6.56126	-18.5409	-0.932737	-8.5652	0.367507	-3.18474	-1.79005	1.27157	-7.53638	7.29002	3.40469	-5.21405
6:35009196:G:T	rs3800426	6	35009196	5.29e-14	-8.5803	0.758062	8.54285	17.1745	-0.609056	-1.09606	-10.5278	-0.639557	-12.4214	-2.9003	-3.08426	10.4242	-3.2349	-1.90463	-1.23664	5.72986	-0.648992	-3.57763	6.90714	-6.83518	-5.76069	1.04127	6.02486	14.7495	-3.20585	-12.7842	-1.0519	-7.56936	9.79295	10.0716	2.51457	-3.01585	16.0489	-7.06293	-0.629064	-15.5157	-1.18144	8.80703	-12.8165	-5.31681	2.53994	-1.81987	-2.34758	6.86423	2.1534	12.825	-2.12198	1.45629	6.83118	0.234209	12.1866	12.2271	-1.73369	4.7549	12.8076	5.0818	10.904	8.98766	8.18456	0.0363769	11.8547	-12.0295	8.47383	-5.99388	3.21179	-1.62498	14.6035	-1.68745	-5.91752	2.81438	-4.42718	-4.75916	-5.36942	-1.2954	5.20353	-4.80684	-1.5175	-9.28349	17.937	-2.13723	-0.671474	-13.7209	-1.0961	-12.9524	-0.710585	25.0061	-4.70504	-8.88937	-12.998	6.54734	21.9414	-1.46044	-14.6719	8.39535	-7.65699	-2.23656	-16.3094	-5.60362	-8.40739	4.30276	3.8762	4.31401	-2.41715	-4.36415	-0.46919	-6.34986	-10.4192	-24.5177	2.24845	-8.33595	-2.42332	-11.8483	11.1003	16.6624	4.2326	9.16956	7.72282	-3.81454	9.25176	6.20449	-9.45386	2.33039	6.14636	-1.15699	3.07928	-3.91473	-9.9672	-10.1202
6:39523837:C:T	rs1328387	6	39523837	6.48e-29	17.5321	4.52682	0.91333	3.99023	-26.1322	-9.18532	-8.81882	-4.09863	3.72149	-9.66493	-21.6402	21.0736	11.0595	18.6677	0.524936	-1.74599	-14.772	-11.6005	-0.551479	-6.10684	-8.71213	-11.2525	-8.14871	27.5465	-4.74684	-5.82649	2.03505	1.8061	19.4615	-3.74466	-11.7975	19.1676	-8.17119	8.76477	-32.154	-7.95253	-10.3064	17.2183	-7.17678	9.93469	11.2214	-3.77298	27.2632	8.86594	11.5615	-0.64517	-21.6264	-11.872	27.2717	-15.7297	13.2716	20.5981	-7.19129	-0.369299	-2.36416	3.44907	13.9801	10.9091	36.5312	5.60039	24.5086	2.2038	29.3525	20.0651	10.2617	5.10233	-32.6521	-18.6591	-32.7772	18.4158	33.9231	-2.09666	-18.4258	-21.045	-11.8713	11.4459	6.27072	3.60959	5.97067	9.67468	-14.6197	9.55113	-0.64475	1.93333	-20.3705	0.0240204	13.6531	-31.8704	-3.51719	25.2642	11.8795	-3.42584	-12.4012	-2.29115	10.7647	-14.5239	50.5845	-1.54246	4.4922	-2.98073	-45.2765	-10.6443	-3.85614	-14.5751	23.1511	13.4877	0.215555	15.8959	-10.9969	11.9008	-11.1287	-15.8947	-22.5557	-32.7577	17.8915	10.201	-2.70823	17.3422	-1.17705	27.2762	-3.03267	0.0574218	-15.3578	-9.46393	-13.9379	8.38733	-9.43473	-7.88271
6:43825266:A:G	rs7758685	6	43825266	1.13e-07	5.74294	-3.44911	-5.09596	-3.95574	14.4255	-10.1852	1.47238	-14.5948	13.2333	-9.16807	-19.801	-6.54671	-0.172215	1.20676	6.22872	7.67433	-4.97356	2.40182	-11.0421	4.85353	-11.8508	-8.61486	-14.4456	-2.83697	4.35148	-13.3131	-12.2108	4.98581	-14.524	-4.20577	-9.40974	-3.67569	-1.5293	-1.37251	24.4006	1.97261	-4.9149	10.0544	9.26431	6.36271	11.5886	-12.514	17.8298	1.9003	9.41489	16.3	-6.2075	7.1381	3.32245	11.3019	10.0405	7.88997	-15.0781	0.82089	20.8201	1.94243	14.7042	9.97667	-0.645066	-2.55048	-3.91445	-1.05223	2.1351	9.83534	6.37593	4.49963	6.94333	17.0091	9.96194	7.91646	-0.675217	7.99168	-0.138117	-1.90237	12.8528	15.6256	4.31429	7.29926	2.68957	-4.80346	5.51941	-25.7471	1.17593	0.775761	9.75154	7.81421	1.17482	20.0451	-6.05983	-5.09763	22.4646	-6.55785	-11.8126	-0.394112	-21.0686	-7.86304	13.3625	18.8192	-15.3797	19.6115	-4.39909	4.66841	-4.53592	-1.78408	8.11039	-7.689	-0.290325	13.5345	14.8703	-1.15825	12.7486	4.16033	14.901	-1.27929	19.7433	0.194622	4.59664	-3.62283	-1.72468	-4.55229	-4.69991	-0.911403	-17.0892	-1.67695	7.39144	15.1003	-3.98101	-0.221248
6:44796139:A:G	rs2139863	6	44796139	3.11e-25	-4.64641	-4.36625	-6.38957	14.0478	-16.7792	1.37831	-4.4334	-7.59275	-12.2874	12.1637	-0.400634	-6.96757	4.6965	2.59935	-8.51653	-20.4221	-8.06104	26.6547	29.8735	-4.53299	-8.06891	-3.599	-1.40553	-21.6951	-1.59474	-5.61221	-9.82923	1.74839	11.5379	16.8839	4.8812	6.07765	6.20756	5.36949	-15.1436	-10.9473	19.7212	-9.4713	-18.1199	-2.30384	10.596	34.6945	-0.839794	2.67314	13.4829	-13.7538	-11.1972	9.22297	19.2429	2.49239	17.8963	-22.2253	7.95841	2.78101	5.07766	37.0523	22.747	-8.00933	-6.83284	7.22117	-21.3334	-1.46196	3.08814	-28.0304	-5.66179	-7.93008	-9.822	4.47537	8.6601	0.570943	-10.9218	0.371298	-6.90243	16.4688	-13.4687	1.6516	-3.27708	-7.84246	12.4858	15.8228	-20.3889	21.766	-19.2492	-1.2723	-36.4191	-23.3614	11.2682	-4.08826	-4.69267	-8.79075	0.492049	-2.2091	0.300741	4.56515	19.9551	-5.08861	17.3153	-10.4903	-15.8992	14.6197	-11.1705	0.925033	10.3899	19.4548	19.6852	-12.5248	-16.0917	-7.90937	-10.9771	6.04448	-14.3281	7.98116	3.42871	8.83363	2.28677	7.60207	3.31301	-9.26128	8.76187	-9.75536	-5.41014	20.3098	-11.6767	-13.8457	-9.98133	2.25482	12.6124	-11.7234
6:56111970:C:T	rs3857615	6	56111970	1.24e-10	10.0649	-3.06391	-1.04273	7.96304	3.62508	-4.32644	22.8145	12.9908	-4.33826	-7.43534	-11.1237	14.2586	1.17449	-16.3563	-2.35277	8.496	3.81675	-2.41426	-5.97928	-17.3503	-8.66814	14.8723	3.49272	7.09999	8.37119	10.2994	-2.04963	-2.07817	-10.6632	1.30255	17.8339	-8.82424	8.64601	-19.8128	2.17366	1.82086	14.8308	-19.9931	-7.95414	-0.180173	5.40004	-3.25686	-7.9982	-15.6212	-1.66942	14.9464	-0.170871	1.4882	-6.07771	13.2148	5.93054	8.82332	4.30763	3.5951	-1.50262	-5.00785	11.1714	11.4111	6.87039	14.981	-3.07522	-11.7736	-0.312733	2.9143	-2.71615	28.2173	9.89207	-12.6494	7.72074	0.176136	-21.2401	15.0677	-14.4172	3.07816	0.830878	-5.45105	-4.99179	-4.60947	4.87022	2.90986	12.3745	2.59415	9.29976	-38.033	8.05078	11.4735	6.28395	-2.80855	-11.1752	10.0404	13.6963	7.59724	7.65716	-1.02021	4.40565	-12.9943	-19.9703	-12.102	-14.1152	-2.26311	29.2956	6.61969	-12.1976	-9.83324	5.20674	-7.71028	-8.06444	-11.4305	-4.51968	-9.3866	11.4362	-10.4507	2.10764	1.90944	-15.2193	18.0317	-1.64689	-26.6004	4.71206	5.3342	-10.4605	9.64597	8.76641	8.51726	3.37204	-4.04479	-1.38965	3.76914
6:85107334:C:T	rs4707046	6	85107334	2.07e-07	-10.3372	0.294358	-6.88452	-8.96615	-3.75955	-5.50899	5.46867	21.3072	-24.4001	4.42752	-3.20288	-2.66599	6.3772	-2.08976	-12.7565	-9.48929	0.796105	-0.570459	2.50082	13.4624	0.475807	3.88323	6.57646	-2.51926	5.44885	20.9905	6.27131	2.53942	17.6208	-20.0755	2.18459	27.8813	5.99036	18.742	11.1186	3.53825	-12.444	-10.7565	5.69561	-18.5682	-6.29552	-6.25812	-35.0592	1.8213	-8.85563	-16.6106	1.15418	2.69231	-5.29016	-6.03213	-16.4907	-0.916399	-0.545296	6.61068	-17.8495	-13.498	-17.9708	12.0794	20.8907	-1.37205	-17.5005	5.45416	-3.55425	18.019	-3.2959	-28.1688	4.6725	8.92155	8.77007	-5.08529	-3.58909	-14.9315	-1.5264	-0.645026	-1.36012	-5.69796	-3.28898	-3.73973	-4.35746	-7.85593	6.72263	15.187	3.29739	15.8598	-2.22669	-8.86386	-10.3741	1.36917	5.33971	-2.67364	-16.8814	-8.09027	2.0591	14.6565	23.088	-9.8916	-20.8278	-3.22437	-5.93782	3.382	13.0629	-19.8639	-8.61326	19.7235	-1.54033	6.05943	9.91662	10.6556	-5.9887	5.76253	-0.241229	0.918648	2.02894	8.55124	-28.1061	-2.0784	-17.4892	-7.94225	-9.01962	-7.94025	3.02057	-6.25856	25.9249	15.6828	16.7838	-7.91638	14.8496	8.33401
6:91995736:G:T	rs1884257	6	91995736	1.9e-10	-5.37527	-0.727585	-2.36726	9.57364	-3.64123	8.46628	-7.87344	-14.4818	-3.38349	6.35277	3.22613	-4.25005	-15.8902	-3.77929	4.68883	0.406005	-9.76071	-2.78872	-5.99339	11.4419	3.76546	21.6221	9.65522	1.06116	-1.38305	-15.8061	3.12094	-6.72868	-3.3416	7.68635	18.8706	-7.1971	-4.10762	-17.0959	-10.8897	3.57922	11.329	-4.33974	-14.043	-7.79456	-5.38577	-1.89782	-5.956	15.8781	-17.6173	-3.57144	12.8028	13.0349	-6.24021	-10.7435	12.6673	1.14247	3.29919	-3.66233	16.4524	-3.81727	4.88491	-1.16406	1.21412	6.81158	-10.9638	-6.17297	-1.38101	-3.70805	-1.9162	21.2113	1.64975	-0.829451	-13.4498	-6.0136	-16.2134	3.85719	14.9366	-0.790172	-11.9361	-15.6046	1.93948	-1.99811	-4.05591	6.29355	-8.00507	-11.6078	-13.4195	5.55068	-4.94425	2.11198	22.3685	-7.24688	-15.627	-3.3934	12.0713	-10.4675	-2.12816	-5.99016	-21.6926	0.187484	-3.78796	-9.83144	3.86455	14.3448	-4.24964	10.1645	10.0885	-2.82613	0.72723	-1.00459	-11.636	-0.817357	8.35623	13.8659	-12.7481	-13.3915	7.95757	-17.8952	11.4296	-8.51073	7.45669	14.3098	-3.79777	-20.09	-1.78088	-5.79132	-15.1998	17.7583	18.464	-11.2651	-5.38233	-6.41471
6:126069636:C:G	rs3757217	6	126069636	5.64e-12	12.2945	14.2161	7.77639	-15.3452	-2.46722	-22.3839	9.06766	36.3	-12.2757	-11.2105	-11.2493	2.65774	9.82059	-17.3226	-22.6227	3.14507	-6.56854	-17.477	-12.9473	-1.046	17.0135	-5.59125	15.6114	-14.092	5.54992	-1.88034	-9.08419	2.00169	-9.45473	1.26588	5.36029	12.7876	-8.83596	-0.144877	22.4681	-1.43276	0.621936	-2.71657	-20.3559	6.85904	1.32546	6.12545	1.72946	-3.2748	-4.36861	24.6784	0.182586	14.7942	19.0832	1.38657	10.2699	5.55571	-6.37593	-26.6471	3.18857	1.18074	-3.78388	-6.26813	-1.09367	-17.3723	-8.91416	7.21951	-4.58157	3.51755	-1.79075	-14.167	9.47663	-0.680915	7.84673	10.2624	-3.8233	7.23277	23.3052	-4.75341	5.07553	9.54746	-11.2179	-5.78279	-11.765	-3.55658	-17.2577	-14.0157	-7.62444	7.40245	3.88564	-3.57421	25.4491	17.0217	-0.172615	-12.5399	-15.4991	0.323549	-8.11755	-0.754883	-2.25471	-6.6944	18.2864	10.1701	-11.2588	2.14747	-7.2066	-0.194473	19.3337	2.26441	-6.55128	9.29372	0.816813	-3.42822	5.56485	-8.19237	13.3831	6.14203	15.8245	-16.6576	-8.45803	7.26858	1.97214	28.114	-3.67567	-8.77267	-18.5762	2.8971	8.34224	8.12815	22.3081	7.16319	3.92184	10.5964
6:126767600:C:T	rs1361108	6	126767600	2.77e-55	-0.841334	-2.91612	-14.2772	-10.7724	1.64653	-14.5118	-0.245221	11.6777	-9.13398	-9.03473	30.7225	6.40366	-17.6949	11.77	-12.2282	-6.56105	-1.1861	-2.83826	4.85405	8.42629	4.66253	-29.1139	13.4743	-22.8905	13.8872	17.9987	6.9513	32.1507	1.96064	-10.8328	-7.59514	7.57165	6.36443	9.59969	-4.46606	15.5777	12.2074	-5.86626	29.1077	1.11152	-16.9621	52.3278	-12.6331	-13.8245	1.83954	-1.1101	7.3799	-1.90021	5.91552	6.77159	-18.9323	-35.1726	-2.82957	7.74768	-3.58449	-8.10212	-16.6627	6.05337	-10.3624	1.06681	-28.7749	12.4629	-45.2902	-3.67533	-1.66537	7.14021	16.3247	27.0543	10.3665	-13.0956	-25.6362	-2.14659	12.3063	23.6113	-16.4788	0.155591	1.90274	5.10559	-16.4308	2.14806	-3.78512	24.0956	14.2551	15.2488	-24.6733	-17.5643	-16.2635	20.4007	-21.1153	-10.2589	-0.514013	15.1095	5.41983	8.85523	-6.52248	-9.55931	-17.9522	-19.8156	-18.7346	27.9805	21.2194	0.425375	-6.01377	4.60241	-8.31459	18.9928	-12.0031	-21.7429	-0.873869	-10.4597	14.5921	4.31156	1.87013	20.5238	-26.7476	-17.1579	-13.2235	-28.7667	7.1348	-8.59202	7.85672	17.2698	12.8148	-12.3577	1.6074	2.92311	37.3291	24.2694
6:131333668:A:G	rs17784418	6	131333668	4.81e-16	-0.451932	-18.6126	8.69281	-8.11247	-3.52348	1.1319	11.3953	-7.43699	4.64827	-0.12726	13.7005	-18.8574	20.5076	16.9974	5.39581	1.15985	-7.43444	-0.0288037	-7.77605	2.959	4.9439	12.9895	-7.34084	-6.85065	3.37972	7.67698	-2.31031	-2.58513	-9.20787	5.86252	-12.7364	-6.43842	-13.236	1.0819	5.79743	1.47274	1.2723	7.14613	-8.64439	1.90315	-21.3291	19.053	-4.28771	-31.0737	2.63612	-4.63564	14.201	8.66592	-18.8843	2.0519	11.8677	5.00066	1.63983	6.65895	1.50342	-29.2922	6.86425	-13.3443	7.22459	-4.46113	-7.28971	5.88949	-19.1916	-3.20954	0.460346	23.5908	22.0428	9.22172	-7.01791	11.0683	-16.453	16.9103	-11.3611	-0.767697	-0.701245	0.881042	-8.12387	10.206	-10.6929	-3.30486	-4.70712	19.619	28.6405	-9.61358	-0.826874	-0.380398	-3.14516	-13.6441	14.8682	6.96798	-8.05852	-5.08913	13.5127	-20.4483	-18.9564	4.27076	-4.23592	10.2015	-3.4276	18.6299	-0.765836	-13.3224	19.5782	-4.19202	4.82879	-3.99392	-6.51393	13.2676	-18.8951	14.3753	-2.41181	-14.9559	-12.0921	4.87603	-12.6744	-15.4566	-4.73101	16.8054	10.425	9.1688	13.427	-6.74484	-10.3196	12.4727	8.61756	-4.24452	0.634747	-0.13189
6:133562456:C:G	rs498079	6	133562456	2.27e-17	-4.2793	-6.89655	-0.913728	-6.78747	7.70505	-6.4413	13.8803	-1.30091	-1.87197	0.631241	11.9867	-28.7682	1.50417	7.74311	-5.86998	-9.90458	7.84411	-10.284	11.8056	-9.10382	8.7075	4.25766	-1.64214	-14.8541	9.54674	14.969	-2.08626	3.19653	12.509	-12.3587	-20.2511	7.83466	-28.3685	16.0186	-9.18714	-7.56965	-16.2644	-5.60067	22.7902	-18.8464	-7.08991	-13.1722	-15.1255	-10.8696	12.3069	-2.49656	4.75436	15.914	-23.0876	-8.06864	-4.17998	-7.97933	26.3575	7.05747	-10.4046	-4.04224	0.309197	-4.14791	31.9212	-2.21558	-14.2183	6.09475	-14.1922	19.8411	-23.4025	-2.30389	7.70259	3.20168	-6.86084	10.1964	-3.38335	-6.54406	0.29227	-0.558727	6.47874	-3.69914	-21.933	1.06578	-10.745	-8.21952	5.01346	-2.18592	3.51591	10.8488	9.82885	-13.9441	-0.469063	9.70296	3.48773	-18.0159	-13.2187	-2.78387	18.3289	1.61785	-4.67698	4.42428	-13.7071	4.26017	2.65751	15.052	1.88124	-14.9064	14.7537	18.1757	-10.8817	3.44579	-15.2139	21.5489	9.30301	31.6916	-0.319882	21.8062	4.95711	3.03863	-4.32591	-6.43382	-13.3887	9.19433	4.15053	3.45713	-0.659697	-18.9185	19.9653	-0.375947	-1.41541	-16.751	-1.64818	6.11317
6:138872645:C:T	rs4481452	6	138872645	2.24e-13	4.19592	6.84288	-0.999309	3.05212	17.6556	-11.2199	-5.33992	23.3252	-13.9237	27.1754	-10.1295	17.4998	33.1197	-3.99293	-24.9799	-4.25322	-3.88415	-19.8758	14.5681	11.2988	-19.2299	-11.0371	16.5047	-0.570273	11.5646	-1.92045	12.4409	-3.76197	2.22957	-11.8248	-12.5514	-16.1761	6.15074	4.43117	20.151	-9.49677	-35.3604	-3.74606	21.8915	-13.6974	-3.37231	5.13278	-24.0893	6.35549	1.70144	18.5318	-10.9699	-1.88621	-7.37062	4.02386	3.14575	1.78162	2.4183	3.28321	-6.8633	-13.6469	-21.8656	-22.8171	19.67	-10.4793	-0.563489	-0.962207	-18.0298	31.3116	-16.3754	-24.687	4.50461	1.67338	-6.91388	12.6978	0.783752	-30.1599	1.21971	-1.92516	11.9352	21.0322	-14.748	-7.6023	4.21632	-1.63284	20.2808	7.23731	-9.14983	25.9982	34.3796	-7.01024	-5.70598	12.4357	16.1424	-5.50336	-22.8405	-3.20706	4.11884	10.778	18.297	29.7341	-5.82636	25.6032	3.20852	-3.81714	-3.8338	8.99119	10.1145	23.6467	-21.6143	11.5726	17.6555	0.517229	-2.4952	9.6229	6.96606	-4.9016	-7.10806	-3.95163	5.70333	15.3952	-3.26754	-5.78017	19.3982	-0.93475	10.4083	-16.4726	3.56775	0.158357	-9.32063	10.4237	-9.597	1.62466
6:155363380:G:T	rs11752827	6	155363380	3.31e-09	-0.806317	-4.27295	-6.75569	-7.81439	6.29882	12.5647	2.7828	23.3985	-8.55373	9.61067	-17.3886	-1.88425	24.7031	2.50168	-11.6273	9.3845	-6.71763	-3.48241	-2.02094	-9.92071	-4.85326	12.2034	-8.21523	6.56971	11.1222	4.39743	-2.75262	-13.0287	-5.58071	-0.470119	-11.4868	-18.0369	8.96639	-8.45639	21.2335	4.34747	-9.42114	6.42525	-1.2891	-8.7685	3.48735	7.87385	-4.85143	-7.86146	7.47183	-10.0073	7.65566	-6.90936	-14.6755	9.63221	13.6893	17.1221	-14.9026	7.08633	-4.00805	-9.22157	6.21195	-18.2293	1.8382	-5.28228	5.61523	5.69208	6.59067	13.6999	6.77795	6.31405	8.79376	12.8667	4.81	5.89401	9.36683	-7.53361	-26.4478	3.163	1.54221	-0.842075	-3.26474	1.93377	6.24251	-6.34219	5.45426	15.1301	10.7054	-9.77085	19.9451	10.6471	-9.68443	-9.8568	6.72278	22.4325	-2.99773	2.19903	2.29729	-0.406757	20.4564	20.9493	-7.04708	15.8775	-19.4183	-3.03839	2.86918	-4.83145	7.43853	2.21407	-12.962	0.814958	10.4916	0.984943	-1.8256	-11.3173	18.0921	5.04505	-14.1303	2.96142	-4.89701	19.2188	-5.69577	-10.1477	10.3811	0.667395	3.9912	-0.90027	-3.77452	-4.38989	2.42348	7.0873	1.45807	7.942
6:157348305:A:G	rs62424281	6	157348305	3.74e-07	9.24294	-5.82515	12.1997	-2.13213	-2.87261	-15.02	-7.094	-8.24164	4.31434	-20.3256	-4.34415	-14.4374	-20.2216	-2.57158	24.2518	-3.31892	-0.589206	2.14407	-3.8542	2.96523	-1.5976	-9.78857	-1.12363	-3.61171	-4.74505	-8.03028	-3.12843	10.3307	11.1687	5.00537	17.5523	6.75485	20.4095	14.8893	-6.67033	22.4176	-1.89559	5.3526	-17.2165	-1.93382	-5.16896	-13.7776	-24.7376	2.45664	5.28735	-14.4066	8.54619	-5.42613	-17.2407	-17.8361	-11.6732	9.03372	-8.92862	-3.9656	-2.91828	39.4322	4.397	6.33469	2.46186	0.0150945	11.7517	-5.40318	26.2154	-13.8618	0.680639	-14.2616	-25.4455	0.850504	-0.243763	11.7382	22.8084	0.21999	20.1148	-10.2892	-1.2209	10.0325	7.04849	12.7492	7.98478	-4.61533	-15.7868	-30.9498	-6.80717	1.75743	-5.5074	-8.84235	2.96927	3.52115	-20.551	-7.94437	-4.05275	-4.69133	-7.78551	6.81823	8.36727	11.5634	6.67725	7.76322	3.70648	-15.5254	-13.6101	9.43024	-20.3677	1.21747	15.8181	-2.17799	14.5061	3.22601	1.92657	-2.06852	-13.1119	8.11768	-4.57799	-2.747	-2.4451	-10.8915	-5.35427	6.31734	1.07827	3.90927	2.68292	-1.2383	6.6649	0.890709	17.3591	-17.0331	4.25876	-1.46972
6:169507558:A:G	rs62434682	6	169507558	1.41e-13	6.1127	-6.30899	10.2605	-6.43895	0.454873	10.4149	7.15114	1.12971	8.97129	1.82455	-2.70019	-10.9858	-3.88048	-4.15288	-4.97814	9.60719	10.0945	-4.24436	-18.4705	-4.18783	8.46626	0.495172	-9.46052	5.13253	-7.13821	-10.7994	-10.5392	-2.18186	-11.6038	8.7716	-6.09339	0.243894	-26.1017	-3.17566	7.25398	2.08793	25.2543	3.54208	-4.87963	5.84846	15.927	-23.3539	18.0598	-9.15193	-0.279081	-0.553277	3.60535	6.40573	-6.45989	12.4196	15.4417	7.043	-0.0241515	-12.8329	2.85656	-3.07365	15.2909	-5.00722	-2.12932	10.0739	-2.86677	-5.70131	3.72645	4.25439	1.49893	33.8768	12.8696	-9.70599	11.5208	-4.88732	-17.5588	23.926	-1.93766	-14.7486	9.07055	1.92582	0.707005	-6.71103	-10.6401	14.1846	-2.12743	-3.08582	3.8556	-26.4074	-1.64857	8.33356	11.9421	-2.34046	8.87129	8.54414	7.63563	1.52573	-3.88611	-13.5222	-8.65867	-4.47139	11.9489	17.325	4.49018	9.68697	7.25695	-7.65846	16.7517	3.2261	-0.0467906	-9.6799	7.94114	17.0591	3.48853	1.0137	-7.45454	-4.9459	11.4665	-15.8615	16.3452	5.13025	-3.70043	1.03032	-4.37783	5.64315	-0.0236823	-12.1125	-10.8726	-0.280956	-0.167706	5.94198	-5.0792	-1.81833
7:2819727:A:T	rs7784066	7	2819727	1.9e-08	4.9229	2.96048	-7.93965	1.19145	-1.63193	5.23526	-10.7269	11.5845	-5.35349	-3.20167	4.68818	-6.98891	-8.36057	-3.33219	0.620806	10.9987	5.64483	-5.60917	12.7076	6.67315	-15.3926	5.078	-14.3857	11.692	6.33986	3.23928	-7.74545	-9.11766	6.14249	-9.52219	4.99282	2.62287	-9.68266	15.5416	-10.854	20.5826	14.7672	-0.764522	10.8841	-1.63343	6.02524	8.53088	-4.20846	5.62059	-11.4532	-13.0265	15.9505	-1.38824	1.50211	-7.67831	-13.7826	-12.7933	8.54722	-2.98497	-16.7857	-1.40896	-19.4648	-6.19096	7.91128	13.8478	-0.460432	4.74027	-1.76902	1.39831	-8.41447	13.7099	5.81891	7.05473	-6.68547	-2.62876	13.1523	3.08346	4.22641	4.6697	-16.0314	-12.0732	0.291571	-9.30624	-18.4633	-0.530661	-10.732	7.09872	1.85525	-3.26553	-7.18512	-1.82451	-2.8545	3.34214	-16.6977	3.16943	5.3031	10.355	-0.572868	-12.2657	7.98055	6.59965	-9.36603	1.21652	-1.07252	-2.94836	0.856762	10.5378	2.7062	4.15426	-16.2121	3.4699	13.2189	-9.93028	4.26944	-3.24044	-2.02773	10.3137	-2.59216	3.28741	-1.83812	-7.49373	-10.4465	-7.1942	-5.16166	8.08077	-1.92575	8.07067	4.87678	-3.63126	10.0283	-5.28247	7.37398	-5.54415
7:15607826:C:G	rs9987013	7	15607826	1.38e-07	-10.8386	14.2135	11.0628	-4.35659	4.15174	-3.69035	-5.58131	-12.554	5.57876	0.0318912	17.0123	5.60583	-11.8884	2.73824	0.0282437	-8.4214	2.3674	-1.62404	-11.3113	21.3504	14.5384	-8.73558	3.3549	-7.17242	-19.4793	1.89762	-11.3187	1.55592	-7.42563	-4.70634	3.83723	8.31797	-14.924	-2.84478	9.31698	-8.57278	2.47084	-11.5831	13.9642	2.74466	-12.9229	-13.7115	3.52909	-5.61657	-6.47191	6.59899	16.9453	3.25952	9.87346	-2.47649	-6.0284	-3.72928	4.53911	-22.809	19.5533	-35.5826	4.87017	-21.8152	-3.69295	8.13554	-14.4725	0.160896	-14.6297	-3.20679	-4.22783	-5.70305	23.7795	-6.28367	7.349	3.66161	-3.24816	-2.02486	5.45168	7.2995	10.5621	3.3444	3.06133	4.55926	-19.6564	-5.56666	8.68932	-1.17312	11.127	19.1592	-8.11739	0.0483451	-3.88061	18.2482	21.9045	-20.4587	-6.25766	-7.30401	-5.26867	12.2915	-33.3582	-15.5389	-22.7374	22.1494	17.7256	-0.2929	10.0575	7.92587	3.38276	-5.1739	-2.5981	-8.40581	-10.9918	-12.2398	12.7469	-9.2997	0.260078	2.46146	23.0522	4.99899	-0.719548	-4.03379	2.81918	4.69123	-1.50222	3.43075	1.01187	1.72784	8.20105	6.98427	4.11399	0.678966	-5.80453	2.06907
7:16113447:A:C	rs1881242	7	16113447	4.68e-07	-10.0176	8.49083	-12.1494	14.6432	1.4765	-6.44612	-0.360567	18.2085	-29.0979	9.28171	-7.87426	16.5634	-4.49306	-2.42961	-16.1957	-7.49799	3.08512	-4.66459	11.7266	-11.7198	-1.69636	-11.3625	5.29114	-6.04466	8.6157	9.50562	-2.70411	-19.2919	20.6437	1.78783	-6.03805	-2.12804	-2.33889	0.780981	-1.60978	-30.8552	-1.39362	-13.0206	0.775797	-2.30547	2.35128	3.97402	6.0158	7.31626	3.76872	31.091	4.85768	-9.79685	9.71442	1.7788	0.752911	-3.0711	18.3604	14.4273	-4.36332	-10.3209	1.48906	-5.06833	5.58395	17.0051	3.27488	12.0589	-6.87681	8.07245	9.72567	-9.15501	7.44263	-3.80314	-0.0179184	2.19842	18.2699	-13.3548	-2.8535	-9.31848	-5.24119	-2.31289	-5.38677	-4.32652	0.843203	-3.41336	21.1648	-8.56492	-7.06794	8.44773	6.48731	3.85721	-3.22896	-19.0377	2.71683	1.40395	6.03992	11.1572	-0.347518	4.93243	6.17895	-1.21366	1.14842	6.51262	-7.55818	-1.78017	2.1754	3.65756	1.82009	-8.6952	-10.2392	12.1307	-7.21813	-3.86497	11.3872	0.412938	-1.2726	4.65927	8.06389	15.575	-8.87014	20.316	6.77924	-3.62388	-9.57693	4.03313	-2.04972	2.9757	8.10683	-4.09932	-3.22417	5.91543	-1.47811	-17.6265
7:18904400:C:G	rs12700001	7	18904400	1.21e-11	4.42892	-1.01324	4.65315	13.4236	-13.1502	9.11431	-16.2595	-22.7707	25.4646	-15.3734	-2.81478	-16.1617	-10.2968	19.2706	19.4548	-12.5208	-7.63836	-0.0846615	-17.2807	14.7348	-11.3682	-14.9648	-18.6478	20.2192	-19.6011	-11.3291	-1.25202	8.56814	-6.81777	6.79678	-16.6539	5.15161	17.4758	13.3886	4.18375	17.2813	-0.265943	34.1173	-12.1854	-3.19181	-15.0581	-17.6327	12.14	-12.6066	15.5872	-13.0522	-14.5994	-15.6635	-1.88971	-13.355	-9.30668	22.6673	-10.9617	18.3616	-0.520944	-7.2085	-4.37095	15.0658	-10.9306	12.8823	36.8976	-1.48327	21.2957	-7.53544	-0.469767	0.600836	-3.5446	-4.63437	-10.4461	6.48781	31.3749	-7.0653	-2.53819	-29.8475	13.5094	-2.37383	23.3787	16.9057	5.04143	3.75228	-6.30124	-8.42586	18.493	-11.5306	-14.5898	14.1616	-21.2772	-18.9121	-4.41756	34.1495	12.5226	-26.3476	-17.9287	0.18406	-9.58122	-6.19525	12.5087	7.23576	-7.60829	-16.5925	-9.50173	-9.46161	-33.1497	-2.60002	23.7808	-10.6106	9.13817	4.6492	-6.86697	-9.40674	-14.2629	-14.1154	-10.2984	-2.58991	11.299	-0.945862	-19.3348	29.3964	-17.1184	23.7282	12.3793	-0.122426	-6.73106	13.4941	-3.83356	-7.56228	-8.32022	2.82995
7:19612305:C:T	rs2192476	7	19612305	1.85e-61	19.0236	-6.15166	27.1714	-1.43464	-8.89173	11.68	0.452377	11.7341	29.6005	-15.0812	11.3487	-7.76877	34.717	25.4938	5.4218	7.12035	3.44688	-5.49293	-17.4076	-8.39982	1.26195	14.2343	-35.7491	45.5001	10.4786	-14.0957	7.29409	16.6136	-43.6421	-11.8048	-38.2271	-16.9053	-0.0529573	-11.941	9.72827	9.31161	20.1776	45.1387	22.4598	1.07805	-13.0723	0.403873	2.99889	-27.2867	44.1049	-22.4178	-11.0887	-12.831	-31.0412	8.54419	19.2483	35.3788	-19.2634	25.2767	-2.73199	-24.3143	33.672	-14.5865	0.569056	4.33139	32.9008	-30.3787	-3.02624	23.5693	-11.0091	42.6546	-14.1969	-9.9515	-31.2095	11.0936	-25.8922	39.6146	-19.2068	-19.2997	16.0405	16.0618	12.1032	-0.047292	-7.8327	-21.0476	8.20673	27.549	47.7596	-44.6109	33.6235	26.2874	10.7798	23.3991	27.9073	11.5479	25.5472	-27.1393	21.6771	-30.5917	-13.7821	6.07004	17.6773	-4.99946	2.6283	-3.28114	0.954248	-31.5356	-3.48746	19.4122	-20.7766	-1.21715	-3.55995	31.3206	-18.4074	19.1748	-35.4415	-35.0652	-26.6155	-13.893	-1.79801	-24.495	-13.3267	7.59167	-5.76321	20.8938	-10.5432	-11.8888	-0.393191	0.628277	-14.2139	12.2935	-4.28976	8.41081
7:25712532:C:T	rs10951085	7	25712532	5.59e-07	2.52505	8.89693	6.65168	8.91624	-4.62068	10.6649	9.99309	10.0486	-0.0335423	15.3088	5.48479	-11.2511	1.5837	3.63862	-4.26092	-11.1768	-2.49012	-12.8971	-7.41527	10.4062	18.4954	0.519937	15.7831	-18.5127	-4.10416	4.95913	-11.1017	-5.36987	-18.957	2.1528	-8.68287	-5.36439	6.6094	-7.43573	28.3382	-7.33458	-17.5236	7.69931	-3.32179	-6.37904	-15.56	-3.67564	-4.15217	-20.3009	1.30593	2.56621	3.1795	-3.31977	-11.1015	9.10813	6.96441	10.49	5.87335	5.47979	6.86887	-16.8377	-18.1676	-24.7236	-23.4124	-4.11366	-3.18817	3.09427	-14.1844	4.07222	1.48309	-2.69793	5.97421	6.87182	-3.43111	-1.82339	2.52028	-23.5778	5.7568	-11.9992	3.46641	8.15476	-2.3356	-0.0486506	-4.59605	1.03096	5.31921	11.2644	8.19815	12.3984	21.2912	-3.10611	-3.99205	-6.03129	19.7311	4.11872	-18.2488	-9.74652	1.14596	-6.22333	-14.6536	13.3122	-4.4817	23.6066	-7.85899	0.0833816	-1.78137	-9.08277	12.6032	9.70578	-3.65149	1.28685	-9.09274	-2.07089	3.31745	-1.29062	7.76556	0.865097	-5.64801	-0.520622	-1.49755	8.26822	-4.41423	24.227	6.76071	-11.3573	9.92711	-10.9457	4.26767	19.6965	9.29106	-0.461029	-5.88783	14.4491
7:33273277:A:T	rs7789007	7	33273277	2.24e-38	-18.0269	-5.91703	-9.98048	-4.64873	45.4824	15.1292	3.35664	14.2682	-21.3317	13.7182	-10.2308	2.9259	-5.54122	-24.4957	-6.05437	17.0744	29.0344	-15.3377	-4.20364	21.0715	13.0416	0.620533	11.1612	4.87572	6.19106	17.5408	-11.8552	-21.3782	18.1353	-2.82989	4.90764	-2.85174	-23.5164	-6.56501	33.7343	-32.3045	-11.3097	-13.1734	18.9907	-12.9698	12.6436	-19.7007	-20.0416	22.5484	-28.8984	9.90663	22.3619	14.1327	-6.53322	4.18414	-15.1967	-10.6915	9.83751	8.09385	23.4935	-17.7428	-25.0658	-14.0721	1.17662	-4.21717	-38.0682	11.7384	-25.2426	14.5491	-17.83	0.431623	49.0479	22.9066	23.9011	-17.5405	-7.7231	3.59699	27.8428	-0.638311	5.50971	9.07036	0.864677	1.95042	-15.5379	1.67438	17.9398	-4.74765	-11.2233	32.2594	5.52583	4.17677	-21.9629	-4.90973	19.1895	-7.17043	-17.6909	-4.98428	5.32616	2.90893	-19.6065	7.1435	-42.3332	6.26424	-4.32195	2.8838	0.251748	-22.0419	34.2695	-5.63941	-24.566	-19.3868	-0.401763	8.6816	17.7295	-3.23474	23.1519	7.76431	27.4799	10.7895	6.86043	-1.8866	9.83436	16.1916	2.36084	-15.6748	10.2223	-10.4142	23.9987	32.8241	5.05709	-3.60669	-4.34924	-34.677
7:38114774:C:G	rs1717766	7	38114774	4.07e-22	-9.43971	-9.22285	1.1522	10.8502	-23.8716	7.81426	-0.310246	-9.84658	6.50807	19.8984	14.404	3.30643	-10.4095	15.5464	8.47829	-6.33278	-7.65663	11.1598	15.4842	-6.20997	16.6898	-11.5456	2.5806	-10.1118	-9.00281	9.42437	5.31135	6.5173	-0.759792	5.11556	-9.73032	-2.46438	17.0723	7.42883	-5.55661	-3.84102	6.188	13.6855	-12.6864	-4.9623	5.78857	19.3217	9.83254	-11.5536	28.9472	-8.77281	-15.5909	-8.51352	11.826	7.72968	11.6883	7.81725	-12.7299	17.3382	-5.90235	-3.39375	4.61948	-3.74967	-2.53519	7.11638	4.27815	6.65785	-17.465	-13.5108	13.9081	2.91365	-29.5733	-17.9544	-8.07446	-0.552131	-6.92039	-14.2087	-4.32958	-0.877366	10.3292	-3.80943	2.6422	0.740075	7.56284	9.04303	-0.231733	16.5564	0.76979	-0.94724	-0.686335	4.95737	-4.23032	-14.3218	-6.21473	8.97327	13.2845	5.58629	0.581481	3.73462	-3.30905	7.05117	24.7939	-4.42153	0.702673	18.2629	3.23577	-4.38438	-15.3568	11.0657	-2.73795	1.72304	-16.9001	-13.701	-5.75561	5.84521	-2.08217	6.86746	-12.6283	-7.16473	-6.8923	-11.5428	-18.2436	-25.3479	3.36895	-1.59038	3.62258	-6.10947	-16.2449	-7.40806	-13.724	-1.13045	14.8144	0.109447
7:84646469:A:G	rs7793649	7	84646469	8.93e-12	3.66907	-8.3668	-7.89744	0.858472	0.512533	-5.6072	-2.56051	-1.12657	7.44134	-8.8585	18.5529	-15.0098	-5.05465	14.1893	10.6179	-11.187	4.89417	-14.6765	-8.80004	1.54836	5.49031	13.9442	9.97715	6.51091	-7.20843	2.63511	-3.15644	5.68786	1.09057	-0.583903	4.30602	16.7814	-1.15955	0.0381231	13.713	-7.8448	-13.1119	-13.1546	13.6733	-7.12674	-10.4739	-21.4882	-8.37613	-3.32496	-16.3918	-8.49975	-1.92235	-5.41008	-37.6663	-20.4612	-9.6461	-4.12189	9.98866	9.7603	4.09611	2.07571	-8.36372	2.91116	-21.3058	-14.307	10.2849	-1.02597	-14.8261	0.34327	-0.0891988	-21.2401	-2.1018	14.4185	-5.90911	2.20073	9.10764	-1.22445	4.17767	-8.04033	-6.04636	16.7469	4.80575	4.44718	6.48126	-14.3902	3.07282	-12.7991	19.9581	-15.1782	8.76224	-4.4481	-0.822755	9.93701	10.1293	-6.71405	-21.4525	-8.44044	2.20111	-9.4637	-0.980562	-2.2706	-10.5773	-4.56403	-2.28265	-7.00276	-7.87509	-15.9352	-0.117797	-0.90612	-25.0589	-5.40257	7.49014	23.592	1.88873	23.8389	-13.2804	-0.307021	-10.622	9.982	-13.0617	-8.85211	-2.98644	32.3708	-16.2081	-10.8071	-3.58754	-12.5444	12.9241	-2.08469	13.1754	-2.17005	1.54948	4.38017
7:96215152:C:T	rs4278101	7	96215152	1.48e-68	-6.51921	33.8275	1.41003	14.6061	-26.2123	0.530843	-7.65811	19.7076	-17.6505	13.6201	1.85572	8.53323	11.8285	35.9789	-18.8108	-33.7919	-2.31818	6.15941	9.15205	-23.4187	-5.30158	-12.8914	11.1951	-17.3102	-2.04441	-7.20479	-8.95357	-4.8844	4.21433	19.1387	-18.4105	23.3595	19.8209	-4.23421	-17.6254	-26.5619	16.4984	3.18943	-26.7828	-11.5827	-4.64991	22.3442	23.5517	-9.46602	23.1031	-0.0990505	-31.4588	-8.57964	25.9552	-5.20111	10.3512	-13.5554	16.6159	21.9354	-3.56021	15.4478	13.2171	-5.1259	-30.1181	8.12931	21.0134	24.1534	-7.24323	-18.524	-13.0997	-14.0563	0.717482	-9.27708	-2.43193	4.96919	22.1908	-42.9359	2.43306	-11.7097	-4.73672	17.2341	14.3359	-1.00055	-5.17106	24.1618	-32.951	33.607	0.0109576	1.21637	-67.814	-15.225	-8.6953	-25.2432	-2.01284	22.8337	-22.4459	0.671205	-16.9196	2.6512	18.2464	-18.1932	25.9644	-10.3926	-40.7617	-4.10648	-36.5334	-17.6529	11.3022	3.99071	22.6436	11.4249	-15.1875	-30.6794	-12.7851	0.950083	-13.3689	-1.57701	-1.31795	6.08652	10.2158	29.6765	6.27308	26.1218	-5.41273	23.324	-19.7042	22.2762	-17.1192	3.9198	-11.5789	19.796	-7.38412	-4.92322
7:101046325:C:G	rs6969765	7	101046325	9.07e-15	-0.581022	-4.03233	-9.04892	5.68789	5.89442	0.0449237	4.79369	-6.29618	-1.95228	-4.58487	-13.289	2.28329	-9.37743	8.07875	5.84526	3.34497	4.90266	-3.12828	-12.6579	4.43228	-11.1395	0.97374	18.3475	-11.4142	15.7609	11.8213	5.31772	7.45587	-1.92964	9.07279	6.21482	-7.33327	9.80519	-1.98846	19.6366	-4.38601	17.9537	4.15238	-9.23325	4.0797	-0.626871	-9.85111	9.73489	7.41755	4.04142	24.1608	-5.07318	-3.7782	2.73096	9.01811	-5.67984	2.85917	-5.65802	13.821	20.0007	-2.05657	-6.74273	26.6741	-0.330477	7.85303	-5.11023	3.96869	-13.9772	-7.76142	9.69811	12.7598	-3.4277	-1.71649	-2.02277	-11.0794	0.24878	1.394	13.596	-0.368059	15.6591	9.76565	-2.2409	5.60703	3.37105	-7.72126	-1.34435	-7.48369	18.5273	-14.9613	-2.03118	-0.0163412	2.55948	-17.4241	-5.76018	-0.559785	9.80177	6.14575	0.353317	-15.5364	-28.7294	-11.9551	-1.31988	-1.58473	-10.1497	17.4872	13.7116	-20.3134	-13.3175	-10.6279	0.567848	-7.40514	-19.2816	0.143244	0.0244338	-8.48558	5.25898	-9.36015	14.0958	-2.43939	-2.19848	6.17611	12.1184	3.98005	-4.35193	0.780489	-0.438452	-0.647882	-9.77521	15.2673	-3.85938	0.369976	-1.45702	-4.72364
7:103356275:C:T	rs12705150	7	103356275	6.05e-09	2.69443	-2.08395	-8.57142	8.97546	1.75849	-2.70708	3.71792	-13.4062	-5.41873	-19.4893	-20.4062	-12.9046	-25.0156	-2.62762	-11.1737	14.3185	-4.79567	5.50115	27.186	-12.5156	-15.0242	-3.98208	5.09039	-11.298	0.803255	-6.94398	-19.25	14.8701	5.12653	4.91267	1.57955	4.42962	-12.7016	-7.40228	-19.1348	11.1166	15.856	1.04361	-6.03009	13.2523	32.9238	30.2162	4.18619	8.12135	4.96441	5.86384	4.82093	4.19009	18.6401	7.40892	-0.300424	-23.8981	14.1064	-6.68519	19.6809	24.1816	1.82648	9.00469	23.099	8.31769	-35.1269	6.55098	-10.2569	-2.83364	-8.63207	24.2474	10.2582	7.84079	-3.4286	-0.879508	-3.04595	6.87694	22.8758	18.7178	-4.11814	-1.94218	-9.67381	-10.3207	7.94943	13.9497	-26.9393	-15.5133	-2.38737	-3.85897	-18.3192	-7.16596	14.2868	10.6183	-21.8277	-16.7496	8.63408	15.245	-8.00494	-17.2664	-10.6727	0.172397	15.5893	-15.1067	0.742122	28.1356	1.8555	16.5109	-10.6439	6.37643	-4.53875	2.21481	-22.4314	-5.32741	9.44638	0.907008	-2.10194	8.47102	-2.13033	-12.1628	3.97766	6.89298	10.1279	-16.9373	5.73573	-3.00828	-8.14686	15.3663	-19.1375	-22.8033	5.46878	-2.74632	9.14414	5.97539
7:114115268:C:T	rs2189011	7	114115268	4.72e-21	9.12622	-4.69452	-9.70741	2.47166	-14.5877	-4.90684	12.6095	-7.62826	5.28528	-18.8243	-5.63956	-11.4031	7.47462	9.18403	-2.81394	-3.19236	-11.2869	5.23825	-3.34453	-15.4246	-4.775	19.4743	-6.65732	1.35881	-7.92766	2.25749	-4.18974	4.83753	-19.7841	5.78101	-11.6545	7.33539	15.1094	-18.3465	4.13548	11.4873	11.6893	-3.34017	-14.9931	-0.680824	-2.33787	0.528881	4.48968	-20.9062	-1.72637	-22.956	-7.83803	6.626	-10.1218	3.18786	15.6836	17.9945	6.19167	3.434	-6.67086	-0.98887	16.3965	-7.52213	-10.6345	12.5257	6.26089	-11.0669	8.39702	-7.12202	2.6861	-6.2473	0.0591924	-4.28533	-4.99248	4.43662	1.265	-6.98551	-36.4974	8.42268	-14.7544	-14.115	-7.25398	9.13432	19.4677	1.20352	-7.44111	14.5387	13.4798	-36.7548	-7.71635	10.6847	4.14744	7.42908	-0.754136	12.3351	2.03531	-8.7619	7.40444	-13.2146	0.473265	-15.5005	-23.5642	-3.53139	-13.4964	-16.3408	17.2869	-8.38485	-15.8521	-6.21773	7.94661	-15.1136	-13.223	-5.42316	-9.9965	-6.81222	-0.448418	7.41212	-20.7335	11.621	-4.93511	3.83503	-15.518	16.183	-17.4561	11.1275	-17.2656	9.0963	21.3027	-0.68151	10.5519	-6.44018	1.49579	32.365
7:120994169:G:T	rs3801383	7	120994169	7.33e-52	4.50955	-11.9247	4.28851	0.766364	3.33635	0.922477	10.7511	-4.08331	-10.5462	10.9405	-11.0328	-7.38578	4.38543	1.76332	-3.42432	-3.11583	-1.46507	-0.847415	1.71236	-14.1367	5.42445	9.39003	-0.7203	-15.105	6.79228	-14.5553	-8.70623	11.6311	-15.1926	2.19429	-2.19044	-11.7345	-2.89308	-5.48214	-1.32369	4.12636	-1.3251	-7.54571	-2.58	3.29788	-1.33728	-6.81765	0.0635641	-2.47405	-0.368901	19.7071	-11.9808	7.26686	-19.6666	4.85189	13.6486	3.00404	-1.11548	3.74196	-0.198318	7.49258	16.8022	7.78741	13.61	8.3878	1.93386	-1.79039	-0.660151	14.6309	-0.58297	0.601365	-9.05923	-1.47308	6.30523	1.32244	-6.82483	7.25582	-3.93975	-8.99835	-3.44435	-4.43758	-4.27749	-7.62828	7.58248	14.5268	-3.44361	-13.2815	-11.7081	2.60727	23.3277	7.70543	21.3037	12.0951	5.2874	-3.31786	3.54564	8.18922	-4.41977	16.3863	12.0177	7.66668	20.4039	-0.329099	0.0323124	16.6464	-9.50042	-10.4865	17.8837	2.66897	7.71474	15.0446	3.96229	17.47	10.4079	9.80804	-0.208703	-4.7643	-4.40771	-14.8079	9.5946	8.9497	3.00672	-7.26724	20.0071	-11.3577	-4.24035	-9.38981	-11.269	-4.29365	-0.435274	17.2445	-17.7296	-4.28199
7:151498679:C:T	rs4128399	7	151498679	3.65e-33	9.48973	-3.57274	-14.3926	19.9753	9.2282	20.3772	-0.0611974	1.22252	4.01276	5.64841	-5.05894	-24.462	-9.94731	0.74711	2.81491	2.00718	7.89639	14.6575	13.0459	-0.700762	-2.46477	6.4595	-6.11436	-8.19994	7.62136	-4.73571	-1.01333	-17.6008	-9.19891	0.832605	5.90561	-8.40208	9.09443	-12.9285	5.91603	7.2143	3.85481	-17.4582	-6.22479	-17.4379	-6.27987	2.90573	-14.1616	13.5903	12.8455	-24.8488	5.66841	6.97142	-34.6589	-0.786643	11.1	-11.2705	6.96643	-5.43882	-4.60113	32.4515	10.4935	-31.1063	-24.7515	0.232189	-13.7987	-2.01387	19.3697	-6.42701	-14.2682	-2.68589	-10.129	21.0308	9.68265	-0.68609	12.6897	0.462515	1.86761	9.74639	-12.7376	13.9835	-1.3883	13.2746	1.36563	-7.65914	-3.81718	-17.499	-26.1546	1.3625	9.37926	-5.88485	17.8337	15.4444	-1.78424	-10.9321	-3.59123	-5.7047	-0.630276	10.373	10.0941	18.3444	-13.597	21.7658	-11.0768	-14.926	10.4834	33.9148	-4.99003	19.277	5.40299	-5.70268	9.96178	12.3285	15.7207	17.7612	5.26756	17.362	-7.26329	16.4575	-0.127805	-3.11394	3.72835	-7.87571	-8.73446	-20.8183	-17.259	11.5563	-24.3214	-11.4606	17.7703	15.6152	6.06126	-2.45185
8:6369035:A:T	rs2922906	8	6369035	7.78e-08	-0.331378	-1.67445	-7.91444	-9.44968	-6.5835	-3.40945	6.56912	13.1355	-3.01249	-15.783	-5.99357	1.72685	22.0736	-4.8139	-11.987	11.1653	-15.7183	0.656429	-7.47822	-7.187	-4.84064	0.309713	-9.57084	11.7767	12.2282	-1.6825	2.94659	6.5205	10.3729	-5.37366	-1.52832	-3.68345	-4.75011	16.7553	-21.7495	3.90457	7.41752	-1.94769	7.58885	11.5418	-17.0594	18.0836	-3.57133	-7.27746	-11.1879	-6.68025	-3.12042	-4.05458	0.325982	3.21696	-11.9558	3.20874	0.171707	6.17463	-11.8871	-8.77754	-2.22536	11.0294	28.2689	5.75668	6.26987	10.5339	3.37684	6.01506	9.6997	8.43648	2.90584	7.42233	9.77585	-12.7122	6.02238	6.48752	-15.418	6.48717	-8.32918	-11.6459	-2.9575	5.91658	-4.93689	-4.50933	-10.8778	19.5842	6.83182	-20.9407	-5.48071	-11.4105	-11.5442	-17.5403	-11.3082	23.1253	-1.98185	11.0798	17.7338	8.50495	36.796	-3.47024	-0.854527	-0.542197	-10.1294	-5.25137	-2.26705	-6.56364	1.97155	-8.50286	12.4898	2.39299	14.103	9.49775	-14.8353	-2.88204	1.65521	6.77763	-14.9894	-0.272067	-5.55267	8.42008	-9.97218	0.751465	3.10474	27.9607	-10.1367	13.828	9.95112	-7.67268	-13.4374	-2.47916	7.25262	3.77905
8:11444837:C:T	rs13270267	8	11444837	7.33e-16	4.96824	-10.2184	1.19824	4.44728	-17.2533	-19.3935	-12.1147	-10.3709	4.6232	-12.6381	7.38746	-0.57956	6.34692	-1.80925	10.1203	-12.6203	-3.55663	-10.4452	-5.72888	-13.3988	0.490793	8.4452	-11.9882	26.5321	-10.207	-10.1829	0.671733	2.21584	-7.2975	-11.3126	-3.97385	14.5105	-3.44563	2.11015	-23.6934	3.44305	5.37304	0.633772	-0.18009	6.9108	-15.9835	-6.56378	-5.42521	-26.0375	2.26784	-14.4667	7.32036	-7.97	-19.9802	0.17182	-7.91653	11.7875	5.48447	4.43638	-19.5993	-5.16879	15.4636	8.85684	11.8312	-1.92516	32.6577	-9.63565	6.14198	10.7353	7.66709	-14.0849	-6.91088	-9.47388	0.604475	3.74331	-2.41078	10.4604	-13.4418	-7.07311	8.07712	-15.278	-5.61509	-4.10204	10.9573	-2.1048	13.1757	-0.287992	-1.84603	-17.2993	13.0796	-1.22605	4.40904	16.1363	1.91651	9.03848	2.8223	-10.2016	16.634	6.72327	24.1899	-6.79334	0.837287	-32.9249	5.81615	-12.1904	1.01713	-0.984232	-3.67815	7.54589	14.3387	-4.47322	5.48916	9.0281	-7.80787	23.2291	-21.9438	-12.6695	-18.0043	-7.33015	6.72994	-8.39013	-10.7759	-1.86006	-1.98434	1.9309	-7.12533	-10.7132	7.18511	0.757248	-1.74113	-16.5738	-6.13831	5.25199
8:26453468:G:T	rs11990271	8	26453468	2.52e-13	-5.26311	-0.327535	4.30387	-15.1368	-8.50535	1.52654	-5.23177	-21.7069	17.1327	-11.112	-11.9979	2.40583	-22.7995	-5.9656	11.9436	8.8428	1.39424	15.2533	-20.2814	0.3584	-4.87501	7.63313	-13.0465	-6.99078	3.77491	-22.5658	1.29194	10.5745	-18.0786	4.60486	4.25294	1.74318	-18.6095	-15.0086	-23.5948	4.7312	16.3093	-6.11922	-10.4398	8.44222	-12.575	-4.27904	21.3317	-4.93036	22.7043	-0.988849	-3.43915	13.231	5.91636	-5.70796	0.58002	-7.02683	0.858174	-34.9453	15.3905	-3.48063	28.6384	11.3357	10.4106	15.4921	7.45218	8.14387	20.096	-9.26885	-7.723	13.2945	-2.16245	-4.07965	-1.97783	-6.49924	0.618842	24.1709	1.69985	-5.68514	15.8603	-6.4341	11.6238	5.71165	-3.04296	-2.99252	-12.9951	-13.5815	-9.84607	15.2216	-10.1324	-6.26522	18.3341	-10.3202	-11.3603	-2.82471	33.2643	-9.71092	-17.5729	-1.37435	-26.4211	-15.1944	21.0362	-4.52804	7.36179	14.1359	-9.11697	4.7258	6.03221	-20.356	19.3858	-14.4981	-21.5523	-9.98091	19.9499	3.9569	0.127533	0.370593	19.5242	-35.3458	19.4682	0.400182	12.2277	4.57107	14.516	6.46108	-16.3721	2.90948	-39.0406	6.65968	-3.28756	3.30948	-15.3926	-6.74654
8:27888629:A:G	rs2305455	8	27888629	4.86e-07	-11.6807	-5.66395	8.89847	10.8693	1.13894	12.9926	-5.79368	-13.3096	4.85346	10.0321	2.08414	-5.23302	6.67456	8.96703	0.615956	9.02686	10.4097	17.2932	0.887229	-8.47675	-10.9404	-1.27898	-6.50782	12.3158	3.73453	3.10167	7.45319	-6.81807	-3.59018	-2.75318	-19.7704	-12.2044	4.68115	2.47462	2.2011	3.36569	5.44524	25.2627	2.67352	-6.3489	9.40479	7.85739	-5.70235	11.6533	16.3423	2.90755	-7.25591	-3.21213	-3.99438	14.8896	2.19685	16.8166	-4.27902	14.3119	-2.4106	-2.28376	1.69124	2.10798	9.01603	-2.35674	7.64472	2.30736	-18.561	5.84048	-7.31568	24.4816	-10.1137	-15.3033	-17.2687	-2.22957	-11.0854	7.09803	-8.99815	9.26762	13.0367	7.33591	-3.42258	-8.12592	-7.53161	-7.43679	20.1623	0.229128	9.84402	2.05137	10.1325	5.20614	-17.9756	-7.8569	1.58576	4.16691	13.9913	0.79284	17.0352	-1.94085	-26.6869	16.5294	-3.01434	1.47008	6.51273	16.9043	20.2418	-2.5145	-4.78299	12.8331	-4.07186	-9.70752	-8.63067	0.368871	-10.7681	13.0565	-15.5552	-6.42529	1.12039	-1.56701	-4.65749	-12.9799	-0.926573	-15.6538	9.56389	5.87846	6.71811	-6.3638	0.48661	-0.86999	-12.4001	-11.0398	-13.5492	-10.3295
8:72392687:A:G	rs10093418	8	72392687	4.44e-10	-1.02368	6.08281	1.84023	6.47086	8.76621	3.77858	-4.68478	-26.6452	2.85476	11.9455	17.1151	-3.61714	-21.5469	-2.39551	9.73151	2.70983	-0.0626894	-9.99638	3.22928	37.0504	5.54912	11.4453	10.7761	-24.1989	6.94561	2.75161	8.84778	-10.0916	-9.75042	-3.28728	0.546897	-6.24194	-7.9791	22.6235	2.65605	13.1635	-6.20269	6.35512	22.2336	0.394333	-18.7282	-2.13914	-6.49719	5.10696	-10.7937	-18.7652	9.89042	-3.49733	-13.8115	4.08982	-13.8593	-20.2257	12.6007	-13.3455	-2.15226	-30.4595	0.34376	-11.5255	-7.59398	-3.50559	0.805457	10.5349	-20.8095	-5.40344	-6.9276	-6.13939	-0.718564	10.6773	-25.1591	-9.90489	-18.469	6.33816	28.5211	-0.845951	-4.39311	9.28076	-7.46609	7.25121	-15.7739	10.2123	4.93439	11.9668	-1.73862	14.0745	-4.02874	2.78505	10.5083	14.9959	4.96528	-21.0198	-5.71353	-2.43298	-7.26933	-5.50951	-31.6587	4.6223	-7.77799	2.36101	3.07957	12.784	4.09317	-9.61145	17.2348	30.6969	-6.35663	14.1634	-15.2575	-14.3127	19.5009	-0.99788	15.0366	-12.9599	1.82357	7.04442	10.8654	-9.47387	9.34464	8.24917	-1.28221	-6.97926	9.84641	-4.10164	-10.6108	18.3649	7.3629	-5.51728	-6.60696	6.46857
8:74348353:C:T	rs2383893	8	74348353	4.03e-11	-13.3032	-8.36236	4.02555	6.44573	-14.5518	17.8993	-5.82556	-16.8809	-10.4087	26.0648	29.5148	-9.44795	-23.7364	-0.117105	3.90458	-21.4442	1.02155	8.04696	18.5573	13.1134	20.2934	0.52047	14.3457	-27.5608	-7.25225	8.45408	4.45358	-0.828068	6.37439	2.93588	-1.49752	17.7466	14.6825	21.5572	8.01916	-5.6608	-8.42532	-2.39104	-0.978104	-9.36336	-15.2662	12.5443	-8.82355	4.0795	-15.0827	-20.5451	-1.48948	-3.24876	-5.06503	-1.50438	-8.18511	-21.185	15.6215	9.75832	-29.6426	0.851779	-28.0792	-9.84138	-28.221	-13.5162	-3.29116	15.2854	-17.1821	-20.8129	-0.437199	-30.9285	-14.7116	3.77777	-3.03344	-16.6815	-1.61076	-25.0361	7.59959	0.423247	-16.1468	-12.643	5.35315	-3.01751	7.37904	10.4796	-7.31441	13.7008	-8.1956	34.3951	-8.58256	-11.8211	-9.57292	-0.901526	1.10964	-7.15715	-19.6809	-4.2113	-4.39155	9.68946	-0.245089	10.1567	7.06097	-10.4148	-1.59386	10.211	-7.17165	-3.38825	12.9398	14.7375	-3.21986	7.83285	9.49045	-22.5003	4.83398	8.9503	13.7511	20.8052	-2.0228	4.05412	-17.6998	-12.5448	-9.90956	1.95584	-0.550188	-16.1946	12.4011	-5.86487	-9.27642	20.1241	5.50042	-6.46596	5.71481	5.20321
8:78179919:C:T	rs7010036	8	78179919	4.69e-10	1.29422	4.95164	3.52227	19.8077	-6.39936	-1.08369	-1.19871	-10.4734	12.1652	-0.238356	-8.02591	14.0828	7.63273	-8.96172	-1.45807	7.74619	-16.0432	2.11024	-2.17445	16.6159	-8.43521	-5.58808	0.952326	-1.60856	3.6892	-12.7909	6.65534	-7.10932	-15.7887	8.33712	-16.4896	-11.5994	11.6424	0.300185	17.0026	-1.32438	-12.5848	11.7071	8.27953	4.52187	-4.83174	7.20048	8.36269	-3.22469	14.2416	11.0683	2.64886	-10.1352	4.24976	18.6591	17.0983	14.3205	-11.5252	2.96646	10.061	-26.8353	33.7606	-0.0356836	-6.22007	-5.71558	5.89537	12.7312	-0.931448	4.21493	9.37808	6.99439	12.6338	4.42593	-5.26843	5.87082	-15.7375	3.52066	0.981838	-5.2039	10.647	20.3881	-4.32985	12.4296	5.85886	6.64357	5.49232	4.05665	1.31483	-9.20986	16.4001	14.1791	1.77429	8.49793	3.43498	2.43746	19.8411	-9.42633	-10.9745	2.1825	-17.7895	0.272643	4.43566	30.4996	-11.2294	23.7456	13.5871	0.653742	4.74878	15.1586	12.1167	11.9568	-10.4039	-11.6712	7.69979	-15.0815	7.09573	-11.3253	-10.1509	7.95765	14.089	1.91272	7.23511	-1.76878	-0.434142	4.93228	1.45492	2.22874	-20.3201	-6.46536	-6.56831	21.1315	-8.32444	14.3022
8:88757891:C:T	rs28629450	8	88757891	3.24e-09	-0.460006	-1.43152	-3.10789	-1.73436	-13.8808	0.0130977	2.85083	-9.84954	5.39847	-3.00328	9.13611	-7.05298	3.23628	5.06173	9.82397	-3.18545	-3.40651	10.0902	6.31984	-7.62606	-13.063	14.4482	-5.18736	-6.7887	-2.92574	1.34353	-13.1344	-8.41336	-0.825412	-2.96838	3.18265	13.2523	5.6633	-1.36185	-10.5083	3.89391	-2.37644	-17.1188	3.03323	3.50897	-10.8031	5.94175	2.66769	-20.4107	2.57535	-7.5585	8.10297	-7.99496	-3.71842	1.52673	1.08525	-15.6182	19.9827	-11.3978	-2.68318	-9.45286	11.6864	-2.735	4.26617	2.49587	5.47997	5.97181	-14.1871	-5.14254	-1.06849	-8.10847	6.24172	-3.17299	-7.36914	8.17684	-0.632098	1.85177	-11.2379	7.95149	-6.75464	-6.48399	-0.631527	4.65179	2.90412	4.13502	-1.99161	5.89639	9.97905	-9.28928	-8.10529	-3.27183	1.34351	2.48681	-0.636457	-1.5113	-5.54172	-2.07951	3.50552	2.74159	-7.65012	-6.80276	-13.8609	-5.01503	8.5657	-0.0624346	25.6116	10.8572	1.1112	-0.206554	13.2566	0.811435	-16.8804	-20.4835	0.160996	9.39168	-5.27784	0.840458	-10.9558	10.3074	-7.42756	6.43242	10.1995	-9.39329	-4.75241	6.79997	-0.784313	11.2446	1.19585	-2.65793	8.53364	1.94276	-0.118433	12.0708
8:108394551:C:T	rs1654726	8	108394551	3.64e-21	4.71622	-12.1962	0.798448	-3.77064	22.3496	12.1094	24.7082	13.9876	-3.99735	-2.68643	-21.6915	-10.4373	9.32829	11.0159	-16.2821	12.4521	23.0842	2.93584	-3.77933	-4.01369	-5.88649	-8.14669	-22.8634	-8.94323	8.86595	22.6024	-0.685642	-13.3567	17.2406	-19.9224	-12.8262	6.29638	-31.9685	12.9463	12.2428	-11.4329	-0.26245	10.6921	6.48598	1.48658	16.3083	-14.8066	8.51229	23.4579	8.77034	12.3209	4.62961	7.6934	-5.59036	13.1688	-10.8875	-7.16994	6.11542	-0.32473	-31.4631	-8.97748	-24.1569	26.0045	28.6205	11.2329	-26.7249	15.4491	1.48386	3.86828	-20.4255	17.9878	11.4816	8.82217	11.4546	1.4772	19.0031	26.1763	-5.25465	0.664451	13.4972	11.7843	-0.699557	-5.65759	-14.6895	-14.9216	10.2777	1.29913	24.0291	12.072	5.43256	-4.01808	-21.2695	-16.2652	21.2591	-10.1469	-10.1289	8.73703	-1.64912	-7.14169	-11.1879	-15.8829	7.94927	1.19288	0.0318015	11.6842	-0.979263	-45.8107	13.6994	-10.7544	17.8898	-4.78139	-0.0724258	24.7249	-9.66158	5.67784	15.3507	5.42679	12.165	-0.838574	-14.1743	2.42795	-1.91101	-3.23718	-5.94229	20.2798	13.6918	5.16021	15.8678	10.8882	-7.3861	10.9073	-3.48876	-20.2032
8:108972645:A:C	rs541730	8	108972645	3.29e-19	-3.58268	10.518	-14.5374	4.24046	-7.07251	-10.0398	16.9078	20.3511	-17.513	2.85196	1.79222	-3.14191	-3.529	-4.84301	-15.1696	-11.2141	9.13242	-18.5808	-3.96199	-0.472643	-4.99736	23.8805	-2.58946	3.3061	6.21975	16.4489	5.32266	-10.2096	2.47044	-8.70974	-1.48264	3.91039	-12.2929	-6.47523	0.431319	-6.56442	-0.171962	1.06421	12.0787	-11.8134	-12.9898	-6.79905	-2.45838	-16.6563	-9.19793	-13.1225	0.141058	13.8649	-15.4802	8.3006	-15.8449	-8.02069	18.3574	11.2099	-19.7363	-18.501	-18.5271	9.05043	-6.58658	15.4465	10.8244	0.884043	-22.0348	11.212	-1.0246	5.41512	29.9719	14.7531	-1.33656	-6.89531	-4.62503	-5.43584	-2.64357	-14.4867	-3.52101	-10.735	-2.65447	-9.23573	-10.5841	0.948265	4.95865	23.9384	9.28719	-15.9992	-0.395497	14.2924	-6.4039	-11.4403	-0.00187576	22.1027	8.72969	-7.36201	8.27965	1.20564	5.99071	-10.1939	-12.3473	-28.5829	-21.4975	-8.0822	12.2238	-35.0697	14.2292	1.77378	-15.7238	-0.596382	-3.47179	-8.17804	5.26783	5.61574	-12.334	-16.4547	5.89027	23.3482	-6.90128	-3.9813	-14.9485	17.6771	-15.5608	-3.67373	-10.326	-2.44114	25.1144	17.6104	7.59629	3.34131	-4.31149	-7.00584
8:120036138:C:T	rs1485285	8	120036138	3.64e-16	-22.9927	24.2206	9.66996	-11.4	-8.24987	-18.5995	-14.5111	-7.80043	-7.66239	1.22007	-4.06613	-1.53685	3.75804	-1.10945	7.81612	-10.4142	0.0857629	5.79782	-8.25541	-9.86671	0.146176	4.53827	-11.0621	-17.8549	-0.503588	-1.09717	-8.78856	6.32524	-4.35501	7.61536	2.08867	10.9229	10.6464	-4.70584	9.01214	13.5107	11.9446	-14.8763	-1.75457	4.44104	-7.20234	11.1331	-9.59211	-10.6797	17.0513	-22.9234	1.60859	-5.58836	15.7564	6.85009	-2.02131	-8.84939	-4.98881	-10.9301	8.85801	10.9304	21.4112	-23.3422	0.908813	12.8163	19.8104	-6.80306	-5.39818	-11.5558	15.8555	-18.7535	-3.57521	-0.288587	23.6718	8.0121	1.73882	3.38306	-15.1199	3.86666	16.6761	-16.1849	-6.22655	-3.08318	7.37036	-2.32754	1.69726	-2.74061	-14.6523	-3.85367	-10.066	-6.39055	2.37459	8.27734	-5.3632	9.41145	1.49378	-6.65857	-1.8698	1.99657	5.77449	-4.83623	5.65718	-1.17239	-14.8712	-9.34451	-1.22713	-6.55898	-7.22939	16.6686	-10.1854	-9.04603	16.1802	-19.3498	-0.961829	-21.0307	2.06577	21.4184	18.606	0.429923	2.62334	6.14421	-2.25527	-13.5965	20.33	-11.3082	-7.42548	2.1497	4.50082	-13.6748	1.78227	-4.20284	9.01432	-1.15407
8:122181521:C:G	rs10109502	8	122181521	1.59e-07	0.164517	16.1382	4.18682	5.43871	5.4546	4.56938	1.59998	6.64254	9.78057	7.23556	10.1356	5.36071	-10.4661	-5.27654	-9.54195	-9.13979	8.6463	-11.4349	2.25249	8.41919	13.428	-14.8355	0.884588	-5.00412	-5.66041	-1.11478	5.36019	-1.07828	-13.2403	3.71615	-7.37642	-1.49253	-6.60906	-12.0179	0.0516781	-9.00909	4.17214	4.15959	3.58872	-2.47274	2.02824	-6.99215	12.6234	-1.80392	14.101	-10.3347	3.07082	2.91867	5.75142	3.87107	0.823577	0.718246	5.30207	-4.18839	1.21026	0.895625	2.60512	-21.6019	-22.3158	7.1635	-5.10557	-1.92035	11.7669	-2.8374	-9.73029	-11.4061	6.72165	0.230058	3.44164	-1.29304	4.60098	-3.55866	0.467149	-11.6562	9.22635	6.28593	1.6205	1.73015	-9.02534	5.35281	5.48337	11.7326	-13.4977	4.61354	-5.44355	-5.88588	5.47778	-5.60221	6.21888	5.10587	-1.45162	-9.17173	1.21979	1.50273	3.097	-4.00628	7.54331	4.04746	-5.32096	-11.809	-17.348	-0.201437	5.18239	8.10379	-9.77997	-8.14734	1.19408	-8.26922	3.25136	-9.60521	6.14263	5.73636	0.53195	4.3958	13.6812	9.96541	-6.76295	8.69961	-1.058	0.253701	-3.67494	-0.973158	0.829929	-1.53997	-17.7023	7.22982	5.43663	-1.7529
9:1459702:C:T	rs2026385	9	1459702	3.45e-08	-0.992424	-6.68379	-12.06	-4.37015	2.49391	-18.4748	6.14807	-10.7088	5.37879	-7.1634	0.434058	-6.62315	11.8918	0.420696	12.0327	-8.50767	4.02702	-1.15543	-4.53591	-17.6042	-13.0866	7.89692	-14.7484	10.8814	5.088	11.0718	5.80423	10.8936	-4.69402	-1.46892	1.21913	0.981298	0.494515	5.18151	-0.425947	-1.98599	3.0232	-6.79792	7.48026	-1.2376	-9.18374	-5.08248	13.572	-11.4419	-3.26324	11.0484	-3.57948	10.0984	-13.2557	-6.53498	-3.28915	-0.0306716	-0.990317	6.9162	-0.702011	1.68193	-2.45646	16.9867	9.71345	-2.68349	2.08016	-4.3993	12.1624	-7.12868	11.0013	-3.36279	-10.2779	1.40862	12.8372	-7.73084	-1.10318	-2.75321	-16.2417	14.3782	6.96866	-25.2935	-5.98184	1.61311	5.5684	-14.2086	13.5715	-12.707	-0.187326	-13.3083	13.3756	3.27618	4.97113	6.50285	-4.14684	0.383963	26.3558	1.96612	13.7164	-11.039	3.59524	-5.3194	-15.1133	-10.3161	-8.38905	-4.33439	11.9321	9.59411	-12.9146	1.49725	7.96866	-9.18609	3.14637	13.0158	4.89007	18.7865	-1.72227	16.2924	2.68224	7.87831	-7.01927	-13.9879	-12.1386	0.383211	-15.0486	-10.8262	-5.16497	-9.16685	2.77207	1.02897	0.272048	-13.6274	-0.35065	4.62236
9:15693225:C:G	rs35146544	9	15693225	8.88e-09	-10.1817	2.82867	9.25388	13.6303	-3.1636	6.321	-7.46061	-9.9475	-12.8756	13.4911	1.54444	-9.95483	1.01471	-5.47896	10.0653	5.09455	-6.15871	6.87513	-3.51679	1.1943	4.87302	20.0109	-0.437101	-11.3706	2.21043	-1.52268	-14.5107	-16.8938	-3.53904	6.40037	5.36596	-8.90713	-1.60404	-0.331787	7.15309	5.49103	14.0217	2.44988	-18.3178	13.6059	3.59226	23.8073	-14.5538	3.80309	-7.61812	-2.63903	15.0593	-10.0204	-0.415886	6.77449	3.67283	2.52849	0.199105	3.25633	22.1539	4.31786	8.18989	-26.3092	-19.2728	-3.52316	9.75963	2.3973	-3.97566	-22.4017	14.9796	19.4533	-3.84326	7.04209	-7.43254	-3.48484	-12.94	18.0221	11.1558	2.07694	-14.7156	-3.11989	2.10635	-8.2758	1.37952	-0.766604	-15.7339	-13.8683	0.630294	-6.55289	5.58883	3.31222	6.95711	-9.7024	1.47062	1.67685	-12.8247	4.61423	1.61715	-17.2512	-14.8646	23.0862	10.0088	9.04711	-12.2377	6.79728	-6.13289	8.28696	17.0593	11.8141	-16.6543	8.85356	-1.36673	-7.03245	-6.16247	-9.85179	-3.44222	-11.5224	-0.369735	-11.002	-4.71459	-2.40919	13.6089	10.5795	15.0101	-17.0851	4.82714	8.52495	-8.99009	1.92894	13.1324	-6.82004	-6.87272	-11.7133
9:16681762:C:G	rs3850444	9	16681762	5.21e-19	-1.73667	-5.6375	-1.18692	2.50517	-15.5678	1.0357	0.753716	-5.69221	1.44969	8.06117	0.41647	0.745931	1.18357	5.53752	11.8986	-18.3297	-3.02638	-0.878007	1.60934	-20.8861	7.25288	-3.49586	-4.73468	10.2337	-6.18579	-8.46089	3.53795	9.65721	-0.0741498	0.723341	5.80719	4.74587	6.78061	-23.5662	-22.1281	-27.135	-7.06935	-15.4558	-10.807	-3.78032	-27.0629	-3.87125	-3.62453	-13.834	18.8488	-4.7791	-17.6985	-10.3378	-23.8019	-5.70673	7.72504	7.89713	4.5015	5.68365	6.70978	11.279	24.8291	4.51731	7.43387	4.80019	4.59221	6.11454	5.71605	3.22619	-5.67237	-4.48006	-6.12436	-1.27363	1.5784	4.25667	5.55495	-1.50214	-21.7963	-3.91097	2.9509	4.31793	5.92947	11.2664	16.2211	1.71669	6.19781	-6.83066	-10.6551	-4.80409	3.38771	-6.74292	5.66959	0.314862	-4.02669	4.23656	14.4744	-10.7016	1.8653	33.5405	12.4886	-1.83749	-1.97702	-0.553256	1.7	-6.99954	-0.697787	4.85977	3.2351	3.09501	19.7903	-9.0345	-7.5422	11.0771	2.29745	22.4271	-8.6199	-2.33539	-21.1527	-5.90198	4.99296	7.65519	-1.80381	-0.782793	13.4453	8.15035	-15.9599	-8.52496	-18.1662	-18.8234	-15.3245	0.00304404	-3.18855	6.96994
9:83583217:C:T	rs72736052	9	83583217	3.43e-14	12.9298	-7.03588	-0.0101559	-10.5286	-5.87356	-12.042	13.2643	9.39075	8.48903	-17.0828	19.449	0.156552	-3.89597	9.49008	-10.463	-16.5206	-6.38395	-7.6699	-9.20792	9.15681	24.8433	-9.70738	10.9765	-3.56866	-12.0909	-3.33391	-1.23026	18.3246	2.67	-4.34451	-3.71795	-10.5587	-17.371	5.34935	-8.61683	-3.33064	11.1141	11.7897	11.701	7.38313	-10.1561	-4.3203	19.1762	-24.1801	-9.30987	9.15653	3.95024	3.48629	-8.04	-5.56086	3.00854	-4.50553	7.48332	-3.82141	-4.46967	-25.5197	-7.26876	4.09618	-5.66477	-2.64967	-15.7399	2.07271	-1.5348	9.62057	2.83553	9.39139	17.9069	-0.0752324	5.65325	-5.51855	-2.04838	-11.9995	5.27438	2.9567	-13.4197	-0.641784	3.37024	2.78637	-16.0631	10.5667	-10.8173	20.0875	20.823	12.9256	-9.72851	-15.1362	10.8994	0.526596	11.9768	-12.0891	-13.0298	1.66911	14.0681	4.03974	5.68615	-8.23684	1.48696	-2.0044	10.1963	4.97405	-11.1607	0.206865	14.0158	-17.3041	17.5414	3.84163	-9.37031	11.0449	-2.84282	9.28713	3.32925	3.6578	-0.127652	4.10393	-2.25968	-3.2041	-4.7121	12.4984	-10.2227	1.97412	-9.89668	-0.516944	10.242	20.6144	-8.46747	15.4711	-3.40777	24.7428
9:98224360:C:G	rs2274692	9	98224360	2.57e-16	16.034	-4.02118	-17.4656	-11.6639	-3.20237	-17.85	-6.93851	-12.4918	10.3884	-6.1678	-13.2044	6.22735	-5.72098	-1.30023	-3.32061	5.81013	-6.35994	-10.0064	14.8765	-15.6382	-8.80539	-11.1608	-12.2427	3.99833	-0.833391	1.21307	5.17924	11.6757	-1.02502	-16.7612	5.32213	12.5717	-12.1409	-4.57163	-26.4812	2.44379	-3.99315	-20.3155	-7.30144	-0.474053	-6.52358	-1.78276	17.8635	0.186515	14.5214	4.33941	-15.8712	-3.0456	-1.42543	6.17888	6.53416	-4.88327	-5.42591	-10.8932	-8.81837	4.58321	24.3964	24.4724	31.4886	12.5208	-22.1911	6.157	-4.67087	14.2098	-8.45705	6.22909	-6.6691	-4.71674	-0.782081	-0.0926567	2.9618	6.12152	-8.20289	-3.87524	1.76309	8.2862	-6.61196	8.62993	5.52055	-2.07085	9.07055	-3.46045	-7.99449	-5.90084	-8.81507	-1.97235	13.9609	20.0586	-9.2983	-10.8776	20.9118	3.51886	-14.6724	5.90248	-3.12772	-13.151	19.3096	-28.6569	10.6834	16.5805	-4.00868	10.6865	-16.8003	8.1671	21.2752	11.4642	-24.3421	19.9066	16.3786	22.007	-0.928106	7.24552	-11.6946	-14.7207	16.5571	13.6711	-10.3981	-38.0164	-4.39769	10.4438	-14.5263	4.67947	-27.3273	-35.7215	8.28371	6.83244	7.79666	18.9166
9:101668153:C:G	rs7026698	9	101668153	4.69e-07	-9.41047	-0.193324	-1.77494	6.48114	-5.53656	19.5688	6.21092	-4.51246	12.2146	7.19414	-10.3088	-13.1357	3.44143	10.976	-9.70818	-1.89481	7.31908	2.58671	-21.73	3.61058	0.770412	14.7572	-0.291641	3.20661	-15.8948	15.6773	2.52593	-17.753	-8.39509	-0.646668	-15.2508	20.2739	-13.1812	-1.22803	13.5239	-8.65167	-3.39124	15.8	-12.2142	12.1057	16.8597	-11.7919	33.3618	1.08627	6.40903	1.76626	5.01969	2.1584	6.12027	4.34609	2.16509	3.55559	1.4531	-0.262892	-15.511	-12.6398	-21.1516	17.6536	-11.9465	-4.84506	8.13854	-5.51833	-11.719	-12.1722	10.1956	5.2434	8.52178	-17.0273	-10.8561	-2.61078	4.13695	2.66771	-11.7158	-6.81134	14.4861	-8.96193	20.9788	-14.5258	0.284968	-7.98325	6.33981	8.74207	10.4284	-4.4392	3.33557	12.6395	-7.57991	-27.6548	17.1601	14.1288	1.45603	0.00758412	-5.5071	-25.8071	-23.6345	-18.8078	18.227	-12.0824	3.12602	7.31238	23.8145	-31.0425	6.39328	-12.5544	1.87935	-6.78017	-15.4274	-1.08939	-2.99275	7.91573	-7.50189	-4.99374	0.669618	-10.234	-6.38253	-5.44555	-3.22359	12.4257	-21.1592	-4.44333	3.76826	-5.84111	-14.1131	26.0518	-2.00921	3.18732	10.892	-3.75296
9:110428793:C:G	rs12347467	9	110428793	1.23e-07	-8.04931	1.67628	-2.38011	-8.97242	4.79596	-15.5331	8.58222	14.1887	-5.27756	0.112027	-2.52139	-5.30714	2.69309	2.84796	2.32127	-14.8881	9.90111	5.39796	19.6751	-15.8892	-5.79278	6.11492	2.84194	-3.01872	-1.27899	-0.763739	2.18934	10.7595	15.0391	3.69908	7.76662	-7.44657	1.35328	-15.5794	-3.47761	-17.787	-10.5721	-22.5071	-0.983488	-4.98286	14.7641	-22.1712	-10.3657	-14.4428	18.337	-4.06783	-16.7282	6.98877	-3.95119	-15.7339	1.32022	-7.27813	6.54236	-6.70043	13.1566	24.942	19.2805	-3.21809	8.49378	3.04846	4.81186	-9.62817	16.507	7.35205	-4.03087	-30.6332	-5.09134	-11.8727	4.56977	15.6148	12.4844	-16.7967	-9.57665	2.7813	5.83894	-3.26471	-12.7477	-3.45167	18.4383	-11.1807	8.89871	-2.5632	-15.5313	-2.29335	11.1952	1.45101	5.80336	8.8165	10.7492	-12.04	-0.189129	-7.31483	2.84641	8.02612	29.3502	7.26922	-5.08013	-7.62156	10.5251	-20.5683	-1.93125	-7.50275	-15.2089	-2.88292	-17.652	-10.3298	3.78572	5.56227	9.23367	9.00344	6.01574	16.1432	8.39651	-2.56792	5.88923	12.953	8.09614	-7.02648	0.895502	-1.3806	-11.6413	-11.9828	10.1285	-20.3277	-3.44091	3.81969	-2.8307	-0.0274757
9:113648136:A:G	rs532803	9	113648136	1.76e-16	-9.09826	3.64965	-9.31772	7.3647	-5.79815	3.69406	7.08578	-1.94152	1.29878	-2.82456	14.7024	-2.26973	-8.28187	4.95337	3.53493	-14.4256	4.75003	5.44177	5.94446	4.23132	0.316432	10.3593	-2.63049	-0.468812	1.9282	4.75981	-3.43659	-1.54471	10.4951	-4.164	1.58665	15.3027	-10.054	11.4128	-8.80286	-10.9104	5.58081	-13.0018	9.56496	5.24482	0.347427	4.91799	-9.44165	0.38302	-5.36438	-18.6877	2.35587	-8.90077	11.6767	-9.01735	-16.0447	-20.7604	22.3746	10.2955	8.72432	-4.94625	-6.95957	-7.84108	-9.28776	2.05586	-4.39942	8.88098	-8.7195	-7.1877	-5.77767	-10.8769	-3.58463	10.2843	-1.72859	-8.81745	8.6655	-3.41078	14.355	3.92865	-12.8253	-0.105682	3.30269	-4.66581	-10.2695	5.36913	-3.88631	15.9402	1.18516	11.117	-19.916	-14.3942	-2.37841	-7.20327	8.8038	-3.8555	-21.6283	0.251464	10.5053	-12.3872	2.18947	-10.8196	-10.1802	-5.48478	5.36783	-7.0423	-6.51368	-1.41118	1.19563	10.7798	-3.14647	6.99836	0.906857	-0.362641	-10.1111	11.9008	-5.55942	9.52186	-7.00178	5.09307	-5.99732	3.89092	6.84017	19.0858	-14.0375	-0.514427	4.4175	5.87794	11.8514	3.27189	-4.67928	-3.63401	6.23149	-6.6376
9:119061396:A:G	rs72754248	9	119061396	2.43e-16	11.0072	9.54979	-6.24373	-9.12683	-4.21631	-11.7456	-9.58127	10.0628	3.62126	-3.18736	-2.23576	0.602639	2.80661	7.14546	-8.39619	10.7201	2.92781	-4.01243	2.3471	8.29044	7.86165	-9.33412	-3.452	-15.5306	0.789166	3.39421	-16.3432	3.21259	-8.66359	-7.19719	-12.6982	-5.2964	-28.7125	12.1235	-4.13461	11.0163	14.8472	10.3175	7.60542	21.6203	7.61829	9.31082	36.2227	0.794968	6.98972	25.5777	4.25926	1.31877	29.8511	0.770393	-0.51702	-8.86203	-3.56152	-14.5359	8.32483	-20.0486	9.7595	-6.00776	8.17573	8.18892	-22.4956	5.99655	-18.0807	-3.75941	-0.601229	21.8299	17.2509	0.673608	1.26709	5.41628	8.1209	7.8798	8.65243	3.33392	-1.09894	4.83259	-4.38962	-6.78832	-21.1714	1.46341	-17.6014	9.22971	15.893	5.99915	-13.0431	-3.90602	10.8059	20.017	6.64357	-11.397	3.62932	2.50933	-3.09491	-19.5077	-6.45475	1.9789	21.9557	6.05316	-6.47004	21.6618	-11.4177	-8.8367	14.057	5.50946	-16.2525	7.54023	-9.29763	0.872595	11.3926	-12.5013	8.54418	12.6085	17.1228	-5.30744	14.5873	5.34559	-3.04573	6.39589	-3.70577	8.66212	-12.321	15.0447	-12.1933	-10.8486	-3.14012	12.0304	13.6719	8.47925
10:9086147:C:T	rs11256034	10	9086147	1.52e-08	-3.48952	-11.0286	9.25574	-8.37129	6.41679	-8.60499	17.8868	0.962827	6.73685	-5.89047	-1.38989	-5.20093	12.9332	-7.84093	12.3924	-0.814701	-4.51582	-3.19929	-2.9311	-17.1564	-24.5005	-0.216986	-21.9334	13.6548	7.79644	-0.159411	12.4363	10.9491	13.498	7.15054	-6.27991	-6.14906	0.686346	-0.252333	-11.14	1.78937	-10.7043	6.97332	7.20844	-10.5327	4.35181	-7.44867	3.61262	-14.7198	13.417	-4.6213	-12.4015	2.19019	-5.53031	0.522392	-1.24559	3.28909	3.36309	6.43247	-8.09098	20.5653	-5.17012	7.76942	24.0995	2.00363	21.6571	-7.31346	21.1612	13.0698	-4.41341	3.80114	-14.9627	-7.10504	5.76665	11.8175	5.18574	1.49899	-12.7883	-9.78061	16.1934	-6.81045	-13.9425	-8.58976	5.41077	2.41673	18.1907	-0.998295	2.6474	-14.1149	16.5916	-0.631732	-16.6588	-9.67154	-16.4578	16.1366	19.018	-2.49479	6.28559	2.00387	15.4667	12.145	6.36649	-18.2434	5.71747	-9.42009	-7.10728	-0.443837	-9.60509	-8.47449	17.5396	-0.590126	9.48325	9.14295	-7.26963	8.86462	-7.50872	4.74472	-9.66523	-5.39423	-7.48323	2.67649	-3.16849	-3.73021	17.5298	9.56772	9.36508	-17.0906	12.2728	2.46311	-17.5774	-15.6257	-4.33038	-4.91156
10:21799726:A:C	rs12256551	10	21799726	1.91e-15	-23.2771	10.7233	14.1997	-8.9241	-2.09415	18.2338	-2.16589	-20.955	-10.353	22.7198	-0.545328	5.80004	-21.3631	1.2112	-0.65194	-8.74027	1.86816	3.44747	-18.0714	17.6033	8.14819	22.7094	31.6129	-33.2588	7.25019	4.2077	-5.59131	-3.35822	-28.7234	13.724	3.16769	11.842	16.0725	-13.316	30.0322	-1.55686	14.5212	-15.6114	-0.295912	-2.2	-8.2357	-13.6075	0.764983	8.54853	-12.8251	16.8584	19.2611	-0.574318	1.10692	4.76443	3.83691	-5.31637	-4.79478	-11.4989	21.2867	-25.7255	5.47246	16.7205	-8.06944	-2.11692	-0.226966	-3.51424	-20.6763	-20.6383	10.6242	-4.45109	-2.57423	-25.5757	-2.57576	-11.179	-38.1132	-3.85711	21.5257	-1.85563	16.4303	-7.06914	4.27862	-12.2926	1.85489	7.50117	-2.11195	7.52683	-7.67667	13.1203	-6.90925	4.03648	18.0907	1.65273	5.80674	-17.2376	-16.0042	0.241092	-12.8491	-4.18677	-48.1689	-20.272	-12.6213	-0.812354	5.47768	21.6053	30.5671	-16.9989	10.5915	4.61552	-15.2246	0.00963499	-22.2382	-34.3809	22.1199	-17.7511	12.1068	-4.11595	32.8595	-6.82864	-3.25666	6.0079	30.6322	-13.6198	4.61449	-10.8216	7.37032	-11.7075	-21.8527	31.9732	8.74779	8.30524	-14.7274	-1.43743
10:27873231:C:T	rs982004	10	27873231	3.88e-07	7.50957	-2.18616	-1.86282	7.18107	-4.09279	2.42887	4.1489	7.24026	-8.54446	7.78857	-5.54845	-16.9657	8.46714	-11.925	1.82928	-2.49132	-17.2167	-14.1413	-25.4049	9.89319	12.4146	10.5987	-1.87333	9.70277	-4.41377	-5.16872	7.33617	-12.1888	2.94183	3.42109	6.73478	-21.1044	2.11639	3.58833	1.94849	14.5501	-3.54701	21.8026	-3.53504	2.02032	3.2954	-11.3728	-3.48459	-1.30132	-20.3072	-2.93379	-1.50517	10.9318	-16.334	4.57711	1.00409	13.7055	-12.7943	5.11842	-3.23971	-5.45172	-10.4346	-8.22506	-12.8288	-0.43969	21.4005	-12.9114	33.4103	-0.695823	24.8836	22.3919	4.5442	10.9346	0.0887083	-2.09071	6.87062	4.04624	-0.137566	-11.387	-11.8545	-5.59049	-2.64812	7.61568	-7.51545	-7.82931	-1.59139	3.73372	-8.50757	-17.9822	23.5735	14.692	-10.5596	-19.2354	0.11892	7.79656	12.8373	-4.57994	5.10259	4.89944	10.936	18.6311	4.84345	27.1491	-7.11279	-13.3711	-8.56955	-17.5743	2.12577	-22.4487	1.24786	-6.29364	19.9351	26.6294	-1.5224	-11.4357	-5.16041	-18.6741	-6.49618	-0.37913	3.32701	-10.9294	-8.40258	26.7054	-2.53602	-10.2492	7.18836	-16.9698	4.82363	18.4026	9.39171	-8.10294	-1.12629	-4.87766
10:28950841:A:G	rs10826486	10	28950841	4.14e-08	0.618676	-2.80657	7.31898	-2.61821	-5.85	8.56977	11.3929	-18.2581	3.95518	-3.9373	12.7031	-3.7918	-27.8188	7.8999	-9.03712	-3.81261	5.15227	5.04474	-5.20941	7.02976	21.9224	-9.79848	8.01629	-23.0908	-10.9164	2.58689	-10.3939	5.11418	-6.03785	6.06452	-9.23443	14.0869	-21.0552	7.44268	-0.790207	5.40695	23.8687	-1.96154	4.91537	1.27565	-2.89379	12.0999	15.7956	-4.71321	-1.08713	-0.510949	7.05474	9.50762	13.6624	6.10322	-7.6759	-18.3047	9.1763	-8.54197	-6.74346	-15.3255	-6.85137	8.98345	-16.8634	11.2641	-21.9097	16.0295	-15.8141	-16.7211	-12.6262	13.1232	8.91837	1.76956	0.17321	-14.0168	-14.6349	6.5011	15.9402	4.99077	-0.183795	-2.06839	8.2275	2.8862	-27.8235	15.0494	-7.88462	13.066	9.30804	13.6777	-23.3714	-3.96209	-6.9574	-2.4344	-2.15808	-8.42913	-3.6382	11.3108	-3.28093	-5.06986	-43.2579	-20.9994	3.10913	0.383602	1.20558	29.8669	7.29915	-11.0244	12.4817	0.0691583	14.9689	1.14511	-24.9763	-12.2155	2.06273	-1.2305	1.50724	0.787659	9.95098	-5.06004	-6.00694	-5.11718	-7.35071	4.03991	-12.5085	7.22451	6.46962	15.226	-3.02174	13.0342	-1.2645	-2.98705	3.95914	5.66919
10:31117358:A:G	rs11008282	10	31117358	1.46e-09	-0.672795	-2.89895	1.67912	-14.4806	12.4698	-0.903965	4.56376	-22.3672	4.70464	5.0269	10.7265	-9.89953	-4.71836	-0.355567	2.78213	5.1659	2.51278	11.0456	-3.34376	15.1942	-4.88659	3.40763	3.40977	-22.2869	13.8681	-4.89875	-2.56355	17.2968	-11.1839	17.491	-4.16308	-11.0118	-11.1844	-1.52337	5.46339	7.45116	19.1673	5.09771	16.6024	7.19706	11.5839	2.25768	4.76279	5.57038	-8.64717	-1.41775	-7.45655	3.68454	-5.18811	13.4236	-2.40677	-20.6629	2.49626	2.37169	9.44274	-12.9816	14.8769	-6.08866	0.248375	7.83546	-15.2813	-11.4932	-18.7005	-10.7131	-5.70032	8.94892	4.00567	1.90636	4.24844	-8.53233	-29.0252	20.7332	13.0959	20.3736	5.97633	3.42914	-9.56583	-8.19438	0.593911	11.7538	-1.1112	7.70132	-0.999821	-15.8383	-20.2283	-2.01608	7.45057	13.8896	5.73112	-15.8999	4.32096	3.72732	2.67149	-20.2013	-13.8297	-10.3181	1.0296	-0.563057	4.08158	13.0691	2.001	-25.4163	9.49246	8.72214	-6.04923	-5.30555	-4.55503	-1.50705	-5.46765	-7.86767	11.4788	7.14964	15.2676	-5.03322	8.51583	-2.33601	15.219	-5.03591	-0.46332	-11.0802	7.89223	-5.26475	-6.93997	0.39972	-8.50923	4.70444	-0.9942	2.78196
10:50318141:C:T	rs12240534	10	50318141	5.13e-17	-5.17492	11.9077	-7.85737	9.73826	-14.1192	-17.3536	-10.6186	14.4753	-13.5704	-4.48993	14.4784	4.42583	11.9124	-1.01758	8.57286	-15.2973	-5.43846	6.36996	11.4644	2.96783	2.22198	3.82903	3.44016	6.36577	2.79261	6.87909	4.64499	4.44906	4.55076	-11.5743	8.02108	-4.5913	21.5702	6.28744	-3.63947	5.65995	-5.14116	-1.49676	0.38385	-3.46715	-11.0366	20.2423	-22.1957	-14.9965	11.072	-16.5741	1.35054	-3.37874	8.51533	-9.58103	-1.30174	-10.0297	3.28053	8.46029	7.84856	-5.69543	10.6809	-17.503	-16.7537	-9.61951	-2.88676	-7.53002	5.13642	-4.97566	7.13916	-20.987	5.76919	20.6745	0.238529	4.44747	2.33942	-13.2528	-5.24642	8.77595	-21.6548	3.14256	6.81714	2.947	3.99033	-7.07796	-2.36343	16.8101	-10.0333	7.39724	-0.402334	-5.28568	5.76967	12.9265	0.204973	-8.81522	5.82528	-14.4073	9.89401	5.58695	26.6218	-4.28594	-9.39513	-6.66374	-21.9033	-7.08961	-3.59875	10.0533	-6.00552	19.6738	-7.32405	9.96665	-0.132987	-6.76187	-5.88369	0.802614	-2.83509	-2.51399	-9.69753	26.8115	-21.4329	-13.483	-2.63779	-0.383982	-7.28112	-20.4666	-11.9807	10.7641	12.0576	-5.0396	9.89385	0.233467	11.4488	12.3938
10:94947318:G:T	rs12360392	10	94947318	5.45e-15	-4.5982	-11.7204	-5.4706	-5.84959	3.47755	12.0811	-4.27268	-6.12535	-6.34332	14.8417	-0.87669	0.0203606	-23.7532	-5.01872	-2.80737	-14.4604	4.32704	3.66011	16.4286	12.2772	-26.8803	-1.14724	13.5429	-27.5097	11.1669	16.2005	3.58224	7.62479	14.1484	5.38292	10.79	16.5526	10.9725	13.2891	-11.3004	3.79673	19.9277	-13.0721	-5.14107	-6.43044	20.8994	14.5907	0.0589415	21.925	-8.23489	2.13883	0.661293	-1.93096	21.5239	-0.0480556	-23.775	-37.0494	15.3797	6.8651	-3.85516	13.7711	-28.0117	31.6298	27.1673	10.9448	-30.1663	-2.73699	-13.1828	-15.6493	-3.15916	-6.31536	-10.5218	3.60137	4.29131	-3.18071	-10.925	-10.0154	27.2665	6.19487	6.27445	-11.6765	-9.86407	-22.546	2.94875	11.4044	-1.73273	16.0992	-2.81922	16.8042	-30.1936	-23.265	-3.32581	-11.3516	-18.3833	-9.95785	2.33888	6.84644	-15.4215	-7.10013	-1.37265	-8.44942	10.1557	-41.1484	4.72193	31.2424	4.35394	-13.3181	-13.2375	22.7988	-0.760346	8.82415	-6.03459	-13.1813	-7.93519	0.105511	4.76411	-1.72973	27.2154	-8.8598	-15.7976	8.15572	8.06196	-38.4906	5.21039	-6.26386	18.2987	-3.02638	-10.9026	5.63262	0.0974825	-9.96044	17.2699	-11.6436
10:96014622:C:G	rs10786156	10	96014622	5.14e-09	0.654135	-13.3034	-3.25878	10.9787	6.93018	0.368378	9.10178	-5.63957	0.426152	-1.39039	-8.47693	12.3046	23.0312	2.91798	-4.45223	30.3006	-0.397921	5.62907	-1.24127	-11.8703	-5.85125	-6.45803	-2.68264	14.2248	-4.90198	2.32799	-5.69869	5.46324	-5.93308	3.6456	-11.7585	-8.68484	1.39484	-6.71623	3.41632	-12.6989	5.71334	15.9732	6.97663	17.4091	13.1516	19.6717	16.9627	6.41399	-11.9553	21.3832	-2.64392	-15.0636	16.1081	14.0082	6.83556	9.55944	-11.0373	5.90357	-2.66435	-11.1159	-9.21715	15.4007	9.27607	-2.76955	-2.32318	9.70226	-22.8324	-9.25831	18.5864	24.1324	8.42604	-2.79057	-2.02334	2.48778	-2.52181	9.64109	-11.0343	21.7052	0.805669	0.0592774	2.79496	-2.94505	18.3287	1.08025	-3.06323	1.08053	21.7417	-9.63882	14.1302	11.6608	-21.7787	-10.8154	-1.74568	20.8361	5.02602	15.677	7.24638	2.41571	-7.70146	-0.244264	-3.21303	-1.99448	-6.81993	6.34204	17.7343	-3.14878	0.546492	-20.8005	15.0699	0.980645	1.48415	-12.5163	-19.0866	-16.7108	11.3959	1.83344	-13.4772	-6.6214	-4.38111	-5.1091	8.36719	-7.44185	-6.17538	21.5362	1.39166	15.6534	-0.477899	-2.28964	-4.94624	6.45497	4.16131	1.59654
10:102317603:A:G	rs59481707	10	102317603	1.43e-07	-3.14112	-2.5232	13.5994	-2.85196	-6.25527	-2.65803	-3.09074	6.46189	2.24711	-10.0174	10.4245	4.62927	-5.42621	1.96368	11.4908	-7.41604	12.301	6.76194	-15.364	16.7903	0.0328968	-1.05946	3.10889	9.53809	-3.77322	5.30545	5.13401	3.49125	-0.365476	-1.94438	5.15878	3.21667	5.49678	1.08651	18.2333	0.89935	4.15191	4.38119	-6.31878	-9.47146	-10.2293	-20.947	-18.871	-6.49143	13.8078	-1.76692	6.46836	-9.3687	-11.7198	-3.36179	-9.31436	-1.63581	-12.1047	2.71685	2.0718	-27.7573	2.87612	7.85355	-7.50678	-6.7319	3.75707	-9.05169	-6.49256	-12.5965	-5.70168	-11.8306	4.14513	-6.23149	7.2652	3.92273	-7.53551	7.5072	12.2352	-3.09504	20.5149	9.23935	14.1694	4.3283	-2.44495	-11.622	2.52949	7.82751	13.7223	0.222406	-7.67493	9.19398	-2.42079	-2.90094	16.1981	-4.05436	-5.01531	-9.98302	4.1982	3.19205	4.66677	-11.2593	-21.1957	15.2369	7.4802	-16.3808	29.413	-17.3721	-9.29315	1.92452	3.34653	-6.94985	14.5793	-12.1774	-14.8786	-13.2434	-9.88338	-3.16288	2.84445	1.69572	-9.94112	-6.04553	-2.46649	2.48665	-13.8691	3.02706	9.33693	-0.760957	2.20444	17.2973	4.3616	0.904392	2.61426	0.303285
10:104512006:A:G	rs2249850	10	104512006	4.3e-12	7.09836	-13.5332	1.804	11.02	-5.45294	8.32786	-11.2125	-25.8882	23.5505	-3.26562	0.621418	-23.1109	11.401	11.9917	23.5594	2.89073	-7.70837	14.7344	10.4647	10.0525	-18.2144	-4.01506	-24.5473	27.2916	-14.6829	-9.37726	-4.22123	11.9981	3.85726	3.05148	-12.8414	4.96711	2.8463	23.6552	-14.2649	17.4799	1.88139	34.5086	4.24582	11.0878	11.1798	4.48846	11.2903	-2.52414	4.84628	-16.436	-11.7175	2.08231	13.6334	-10.5272	-0.619287	2.92963	-6.02076	8.88944	6.43084	0.880507	-12.5894	10.0915	7.64457	-4.18544	18.0628	2.67623	25.0803	-16.251	6.2446	1.28206	-16.764	-4.12257	-17.693	3.01277	14.761	1.49261	-10.1635	9.16322	3.3583	-14.657	3.66558	-0.0532653	3.12078	-6.36582	-14.8845	-1.33319	0.370402	-1.22721	1.552	4.06099	-17.0661	-7.81005	-10.5188	7.30866	29.7099	-8.18171	1.5669	-8.10131	-5.0292	7.22349	19.2279	-2.62373	4.53245	7.63015	-14.8465	1.577	-20.6271	0.212531	13.8046	-15.7747	10.7944	9.65669	-14.6735	8.67932	-4.97189	-6.47606	-14.8006	-20.1015	7.54704	-16.9099	-5.81918	14.7139	-6.69946	12.9489	2.8358	-0.910552	-14.1845	-3.96831	-2.89286	-14.6281	-3.95617	-11.4313
10:118676964:A:G	rs4638225	10	118676964	1.98e-10	11.1243	-18.4417	6.59056	5.21464	-18.8713	19.3985	1.91657	7.38693	12.4511	-4.18159	-23.8766	-3.37098	-0.709725	1.99511	-10.5934	-6.83905	-11.5089	1.87552	-9.85981	1.82974	22.317	-1.11588	9.88234	-8.86486	-24.231	-9.25309	-7.96374	-3.35797	6.40737	1.72391	0.515732	-2.61878	-11.9453	20.4068	0.747669	-2.1989	2.31955	6.61405	-38.0402	10.0484	4.12982	-3.73819	11.8696	3.12129	3.8812	-8.45358	1.10761	0.270291	-8.03211	-12.105	13.1526	7.96492	-13.4028	-9.07068	-16.6242	15.362	1.13913	15.3649	-16.9796	-17.7542	3.03297	18.728	23.514	-24.3879	1.32756	-11.4572	-8.1046	-2.81317	14.1584	-1.30689	15.551	4.02594	1.24082	-16.6082	-9.67016	10.444	13.1093	8.6129	13.6625	-1.44098	-34.103	11.8009	-10.9726	10.7893	-10.7803	-7.07829	9.54204	-17.0487	13.9015	3.10359	-30.5567	-5.91119	-8.85213	8.91045	20.1891	1.90198	36.6316	13.7762	2.58728	-3.23918	-14.4126	-12.6964	16.6347	-10.4449	33.0476	-9.70894	4.10586	10.1125	-3.55945	4.86798	7.30232	-3.01159	-10.7463	-22.7095	3.26514	0.260208	-4.72023	19.0208	-4.23976	13.9328	0.0313167	6.76844	-26.5737	14.879	-0.667211	9.99025	0.995956	8.48611
10:119262900:A:G	rs10787774	10	119262900	1.36e-08	0.384626	11.2224	-3.70149	0.566183	7.13097	-10.6646	1.83857	-2.15648	1.4192	6.10752	3.64244	25.7092	2.00064	6.06372	2.39476	7.30849	0.708016	4.88177	9.80129	7.38885	-7.85954	-12.0727	22.0261	-3.70649	0.537814	-1.41965	5.21571	6.03812	-6.62937	10.0713	13.0661	-8.32385	19.0753	-25.2368	3.35939	-6.10567	2.45372	-2.61837	0.199142	-2.36853	3.07053	13.3107	2.01274	1.51854	8.96822	14.9725	-9.4184	5.32151	13.7239	9.92541	13.7509	0.339961	-11.4011	-7.44292	30.4989	7.0656	12.2068	0.786963	5.7033	-7.57458	-14.7515	-9.49578	-8.06184	-5.42875	-1.87367	0.820539	-3.25694	-7.63496	-14.0712	16.4631	-27.0942	-6.35999	4.6827	21.757	0.483697	19.8448	-5.81683	9.43548	10.004	3.56127	-1.03225	4.77059	-14.2873	4.61	-8.75058	-2.39653	12.202	13.6737	-12.2049	-13.2091	11.2856	2.41199	-9.72856	9.8264	-16.9481	2.8682	-11.7887	-6.0369	1.74488	5.24952	12.8705	33.9261	-10.9871	-0.268367	-0.757275	-6.15259	-20.9777	-19.7703	1.85692	-10.5523	17.5687	-21.4078	5.51721	-0.857332	3.77872	-10.2384	16.6157	-32.0464	13.4957	-13.1176	-17.5045	3.5618	-13.7374	-6.193	-2.65262	6.35697	2.82715	5.46353
10:131329533:C:T	rs880301	10	131329533	1.75e-08	-3.48669	12.8759	-8.59361	-5.42376	-5.81685	6.00149	10.3147	3.73802	15.0063	-1.13774	-14.7231	-8.12912	-10.8634	-8.74891	-7.13198	-1.1285	2.4372	1.49579	-15.4975	-7.53487	10.9617	11.0778	10.6428	-7.48349	-6.35999	-7.07508	-2.00802	-3.35164	-12.5668	1.95356	5.89757	-2.30975	-7.65751	-32.3985	-1.4445	-1.46734	-2.58762	-19.5778	-10.6269	5.21126	15.0589	-10.0248	-7.7024	-3.44969	1.04614	-21.9343	8.86523	1.44841	-6.75142	2.45546	8.78529	2.83076	0.263519	-13.1464	25.0631	10.8295	24.3278	-26.4092	-20.3203	0.963872	-7.14083	-12.0145	5.48762	2.27659	15.8127	7.82495	1.59897	1.83901	9.97314	-2.04113	-0.41487	-0.306165	-9.44168	1.35018	-6.35269	7.0376	6.47471	9.83166	8.97828	-0.846633	0.557656	-2.33192	-10.6723	-16.0592	2.62339	-9.05347	21.3703	-0.639166	8.08874	0.443077	-12.0117	-3.89126	2.09306	-4.89765	-0.354438	-7.33232	-8.02832	19.7847	4.50916	-15.0334	12.0204	5.06107	-7.74	-11.7601	-9.7402	-10.8858	-12.8028	9.8069	4.02673	-11.5468	0.421035	2.8151	-1.30962	-7.087	14.3353	10.9059	8.38894	4.93752	4.08069	-9.3816	-4.62578	-0.585526	-12.2373	-16.1391	7.32784	4.56286	3.47525	18.7658
11:30804996:C:G	rs4439488	11	30804996	2.46e-08	-6.12511	9.8599	7.25172	6.71302	-0.637305	-3.03174	12.767	1.93363	-2.432	-2.46215	-6.32722	-3.95866	-7.48168	2.9785	-6.68329	-11.9302	11.0352	4.78345	-16.1289	-8.31766	1.33158	1.33188	2.19921	-10.6807	-7.96418	2.7257	6.6902	3.53564	-16.3274	-1.5114	-6.81931	2.01622	6.45215	-8.25399	26.3988	-3.14873	11.7398	7.58705	3.19519	6.97025	4.96327	-12.5339	1.84765	0.0224642	16.845	13.8734	-6.75117	5.79	-3.00233	15.3186	-3.74539	7.10535	-5.27646	2.25706	9.42726	9.32603	11.2699	0.0284246	-27.3504	4.30842	-0.580177	-5.65731	-5.44669	-0.974378	-3.10822	5.01536	1.21005	-3.06701	-0.695778	-4.93871	-12.5862	4.41252	4.315	-5.5933	10.1966	23.3196	10.6342	3.83506	-11.8036	-0.784395	-0.620502	-9.0461	5.68131	-6.47528	13.2304	11.3643	5.9399	4.5646	8.22447	-9.23733	4.62031	3.16853	-0.545035	-1.63209	-28.2827	-8.48348	6.95672	22.0938	-8.84503	9.06925	20.8507	-7.96205	3.70989	4.94724	-0.135376	-9.4748	-11.0808	1.31824	6.78703	-3.07837	-13.3642	-8.24991	13.5736	6.20989	1.91134	0.473818	12.3052	-0.220971	-0.463452	-6.72624	-8.7595	-1.76717	0.0650708	5.55946	-1.73057	8.08081	-3.70076	2.49026
11:44331509:C:G	rs3824915	11	44331509	3.63e-14	-11.4826	11.3797	8.22709	-10.9133	8.94288	6.81801	16.8617	-7.56033	-0.601928	13.5149	2.06685	-8.23603	-12.3254	-19.1857	-5.01676	-18.0846	12.4495	4.24948	-4.28547	14.3372	13.4533	8.3168	28.7848	-39.4138	2.0941	1.34194	1.18151	-6.12847	4.24801	6.01133	8.29198	9.27198	-6.9948	-5.05956	15.9995	-6.03607	-4.38156	-26.8106	12.2166	5.56872	0.201519	-0.764181	-22.1318	9.13557	-11.9734	-12.6936	9.03879	9.57693	2.81082	11.8507	-11.8014	-25.5508	16.7187	-17.3219	15.551	17.4898	-6.25463	-17.1442	-18.961	-15.3869	-25.8707	-8.07545	-15.6835	1.67172	-7.96522	-17.9318	-0.983773	9.91215	10.7757	-5.2833	-31.1497	2.04677	26.4904	4.8819	-4.80839	3.30562	-5.34392	2.05254	-15.4587	16.6885	1.02985	-3.77664	-28.9653	23.6467	0.181056	-22.8356	17.469	12.3004	8.80667	-13.5574	-38.7444	-3.38532	7.1274	7.63917	-4.509	-6.54182	0.666925	10.6964	1.87307	-1.37084	14.002	7.52704	19.6326	23.0504	-0.184862	1.79377	6.11369	-5.9537	5.09103	-4.51366	7.75781	2.0304	18.0705	5.26152	-0.531722	5.15719	23.4494	-5.22694	16.0106	-33.1433	-0.500043	-7.4233	4.92094	11.4932	-1.85527	-1.73658	2.09523	5.14285
11:74288922:A:G	rs4944906	11	74288922	3.53e-11	-10.1706	1.00961	8.12739	-18.983	15.2205	-4.71397	7.24521	25.1367	2.45683	-13.3528	-0.163606	12.5254	5.55637	3.69575	-5.95464	1.59271	11.2286	-1.60526	-11.5864	-4.43889	-6.54405	-11.0301	-13.6379	-4.43923	12.6508	1.43615	7.18717	5.23165	0.961149	-3.48576	-7.93903	2.29743	-3.87044	4.57432	10.0134	0.926856	-0.0812504	-3.62324	21.8507	3.2811	-12.9683	-12.2409	2.44329	-5.98782	11.3669	17.7778	9.5851	7.16954	5.18461	4.61453	-7.1243	-5.56735	2.31321	-6.91084	1.19851	-6.36171	-7.37803	-5.54743	11.38	-4.92583	2.85952	-4.49644	-4.68612	30.2681	-11.5785	-1.13153	13.9162	6.05401	17.1525	1.66445	-4.74094	-0.523473	-0.689916	-7.57484	19.0414	-2.03523	1.49838	-0.84383	-17.3913	1.25018	8.77137	-4.38464	9.71952	8.328	0.253202	-7.12227	-1.22811	2.96011	-2.92071	14.5353	-0.724466	3.37877	-2.10929	12.6366	15.7363	-4.82979	-1.59857	6.33064	-10.7386	-5.78229	5.90339	9.35053	10.8762	5.60561	-0.165729	4.11264	23.3521	-7.13493	2.35159	-7.57692	0.220537	9.01434	20.0031	9.18656	1.09405	13.4022	9.2287	-10.8086	17.4264	-1.33223	-14.1521	-3.79891	15.7084	15.0341	-16.8378	13.905	0.38394	-0.400612
11:95308854:A:T	rs11021221	11	95308854	1.61e-16	-1.8848	5.57203	2.25103	-6.15054	-7.07036	-7.2192	8.94127	1.07455	-6.90521	1.10444	15.9274	-12.9946	-5.2903	8.02194	5.23072	-10.8959	-3.27768	1.41473	-16.9757	13.6683	-1.18833	-1.35288	-6.23312	-18.4889	3.50256	6.28983	3.25192	3.78847	-9.39182	11.7862	-6.80784	6.1726	6.64891	11.3623	1.90813	10.1523	20.5297	-1.23572	10.9372	-6.33926	-15.0066	-5.86242	6.77318	-28.6439	18.3914	-9.49789	3.90649	14.0784	-14.1739	12.3877	6.0567	-11.4927	1.99253	-5.21834	3.81395	-13.4303	10.4831	-18.1459	-11.5869	7.41701	9.07742	-5.41617	8.61967	2.32648	-0.187212	-9.36465	8.95567	7.91129	4.98228	-2.16991	-8.57147	6.15418	1.326	-8.52732	11.0669	-2.72152	-9.1052	5.39131	-21.8387	8.78914	2.85238	2.26441	-1.6175	-10.8011	-11.8881	3.92286	17.164	0.795503	-1.1035	-3.51622	12.0076	-16.4844	-2.30794	-1.14925	-2.35114	-13.8024	9.18108	12.0631	-9.33093	9.21848	-3.00461	-6.5412	2.91029	12.7588	1.84399	-5.53534	2.17018	-0.527259	0.420608	9.05369	-3.4446	-5.42543	12.5111	11.0319	-0.794484	-3.37416	4.16704	4.35198	-2.01891	-10.9961	-2.04091	-12.3525	-3.66712	14.2056	2.44379	7.94997	2.60586	-2.15571
11:100888602:A:T	rs581136	11	100888602	2.68e-07	-11.0664	-8.38549	12.2886	-0.67657	-11.7004	4.44518	-4.08652	-6.61754	-6.89043	11.5276	-2.69594	4.25491	-7.7891	8.94513	6.94961	-1.42474	5.36406	19.1433	3.40423	-17.1354	-2.8337	-8.31636	-13.4242	-13.1639	6.32644	-3.90966	2.12886	4.98815	6.80093	0.846358	-0.951665	-11.5244	-7.59236	11.5171	-20.1397	-5.53184	23.4096	10.0463	-0.0240618	3.6954	7.80027	7.90643	7.06469	2.96682	27.5998	15.558	-3.94523	2.37041	18.631	5.55551	11.945	-8.40728	-0.382849	2.37913	-1.19496	4.27743	23.2589	1.29262	9.37034	10.5533	7.51515	8.02607	2.67525	-10.0255	-2.79096	21.1456	-6.1172	-12.5101	-6.27324	-2.73183	1.5304	10.2017	-7.3474	3.0822	9.36349	0.0016821	-1.35476	-9.19714	-8.9905	5.84715	-6.33588	-7.99456	1.49662	10.0259	-7.05306	3.4698	-1.74954	-11.7237	-11.923	-6.78007	28.5832	10.6433	-1.38108	2.14659	-20.4211	2.17101	25.011	-9.33683	1.9994	28.9262	-10.3319	4.59369	7.58897	-3.83975	1.38111	6.53877	-17.8832	-13.3111	8.54462	9.22454	-4.65068	-2.11902	17.2486	-8.45428	4.26282	3.93069	11.596	-20.883	18.8794	6.81212	0.627147	6.87666	-19.4651	-4.1633	-10.4577	5.14035	-5.62099	-20.8895
11:110947521:A:T	rs73015136	11	110947521	3.32e-17	-0.374039	1.53782	5.70772	6.57625	-9.25215	1.80352	-27.3712	-8.75167	-2.14343	2.73277	18.7763	5.39731	-20.0281	-0.06008	9.21102	-9.06031	17.5393	17.456	9.89699	5.58741	-11.0123	-11.4261	-3.71703	1.23781	-4.24989	-10.6178	1.91834	5.96776	-12.9211	-4.25783	8.81536	-17.8927	16.3215	-8.87029	-24.0585	6.96195	39.7494	-4.15307	6.48688	8.9662	-1.4785	19.7523	8.36307	9.17391	0.242194	-3.70851	5.83058	-7.26858	5.89045	4.16521	-5.63051	-30.7502	1.67133	-0.883024	10.8716	22.5099	4.89695	-10.1041	-33.3247	12.4705	1.19539	-4.99503	-4.82619	-24.9025	-8.70117	6.10568	4.24713	-3.06638	-1.7451	-13.3377	2.16193	9.44434	11.3497	14.8635	-11.5039	2.59528	10.1447	-6.64572	-9.04477	3.08338	-11.6587	-9.83139	-10.8424	-0.785852	-13.3124	-3.95154	-0.385427	21.2283	-16.8563	-18.4778	18.2129	4.04573	-1.39085	0.866824	-9.4265	-2.96045	2.35994	-16.3057	5.9294	2.31284	0.213642	21.1264	0.342228	-12.3409	-4.18062	-1.18558	-5.94806	-26.0985	3.61053	-7.5468	-16.6218	-9.2501	8.42249	14.0867	9.58492	-15.1188	19.362	-15.4434	1.8385	5.05293	-12.2404	19.1995	-13.1448	-17.6573	-10.0942	8.87159	8.2395	-13.2565
11:130278210:C:T	rs3740888	11	130278210	2.44e-15	-11.5181	16.3923	7.96893	-0.0929808	-8.22936	4.60678	-16.4195	-19.747	15.3963	-13.207	1.47663	5.24824	-0.428666	9.32622	17.5418	-7.52806	5.08709	5.24939	-8.00663	3.86956	-10.265	20.7554	-0.958884	27.4968	-3.69112	-21.4549	6.3131	7.85522	-21.4543	0.949937	-0.365817	-2.13927	25.8665	-28.14	0.368317	0.368745	-0.924317	4.50464	14.7629	7.30656	-10.7576	-2.8551	1.71673	8.82533	1.88458	-27.5131	-2.51684	-18.0827	-18.8058	-8.25143	1.65942	1.91658	-19.5674	8.86783	39.231	6.97805	5.42276	-4.72616	-19.721	-18.8691	27.6521	-12.292	14.4028	-5.38736	7.29388	-15.9259	-11.111	11.9897	-20.8318	-2.74027	-2.98876	-1.54952	-2.34429	6.4869	-3.02347	5.63017	16.6184	13.6896	12.8325	-0.654241	-12.25	-13.7503	-5.22411	-6.43693	5.92008	18.1804	16.9029	21.8565	-6.43454	1.81012	14.8925	-9.95741	-7.89822	1.75139	-19.9737	-5.4908	-17.3559	0.289435	3.48552	-9.45409	4.98914	11.897	-13.4918	-3.53687	-21.3208	0.691706	-0.421149	-11.5855	1.55545	-8.35899	-16.0982	-24.0386	-16.0065	-6.35635	17.8015	-19.7358	20.5875	8.25711	-2.03156	-10.8172	-13.7117	3.36441	-14.2384	-18.2724	-1.28903	19.7598	-3.69859	4.91674
12:28373852:C:T	rs1841962	12	28373852	1.56e-43	19.248	-10.8774	0.624246	-9.68211	0.286207	9.03988	2.16681	-2.72911	27.6056	-6.56994	-26.5729	-17.5541	-5.15108	-2.84622	4.49109	12.7854	-1.18741	-4.4956	-14.9307	-2.78125	-16.4548	14.2406	-9.78422	0.410203	-0.708527	-15.9554	3.41544	2.81541	-11.0032	1.50078	9.62416	-6.83671	-15.7042	-4.01359	-9.4005	32.0464	14.5246	0.983192	-6.04391	2.73528	15.1703	-39.7631	4.14379	11.4327	0.271221	-18.1569	7.27694	17.7426	-12.8077	-9.23629	12.4424	14.9823	-14.0865	-33.2153	-5.62598	15.7501	21.3247	19.6048	7.91187	3.54827	4.4904	-9.60633	33.3808	16.2947	-14.9992	28.3473	3.89696	-2.30189	-21.9631	19.5128	7.23058	21.9394	-16.9195	-4.58755	-18.817	14.5651	3.90946	-5.72165	-1.41122	4.30479	-13.8393	-18.3647	4.90497	-15.2261	-9.47955	-8.16507	21.4815	8.53935	-14.522	-6.38145	22.9556	-6.271	-17.3098	-0.312327	-9.81931	-4.04428	9.89378	0.709074	13.2342	8.17379	-8.79561	-0.146007	-1.2515	-11.8769	11.5076	1.03436	-2.83702	11.1728	11.2263	-3.48944	-3.61935	-6.85604	15.7699	-13.3965	21.0647	1.52208	-2.35334	2.20229	5.06324	3.50969	-14.2732	-1.17372	-5.79367	-5.11659	16.0054	17.552	-11.6094	19.1931
12:53657467:A:G	rs10783562	12	53657467	2.74e-14	-17.7864	-2.56812	4.14517	8.74305	-2.24467	3.89872	-11.8933	-10.1845	3.92352	-3.88337	21.574	-1.57432	13.95	5.59807	3.80783	-2.3	2.97921	14.4077	7.82348	-2.62902	-4.44906	-6.09629	-15.6824	10.3961	-11.6415	-12.8888	-6.4365	-5.74611	15.4946	0.436227	-8.26003	3.38901	7.29651	13.538	-10.8121	-8.67778	-4.22491	8.39051	6.59648	2.17119	-12.02	13.327	4.04661	-5.7865	-0.657104	-10.6167	8.84532	-3.89093	3.59394	-9.25768	-2.86314	-12.454	11.1705	1.0766	2.60516	0.389013	-2.64529	-8.92602	-0.573865	-14.2263	13.253	1.55685	-2.88219	-13.6551	-1.20374	-8.52027	4.05905	1.36867	7.77264	-0.45115	6.49594	-7.86354	-15.6113	16.0043	-1.32246	-10.2123	8.0625	-2.88489	10.7057	-3.27726	-5.11951	0.159146	-0.84429	11.3042	-5.71539	-5.91974	-20.1904	8.15456	2.69565	3.5878	-3.78538	-0.798562	4.06261	11.3124	20.0185	14.5231	-5.81488	-2.55677	8.33728	-13.1493	3.66395	16.5283	8.72919	2.07307	7.7689	-1.82244	11.9426	-7.90388	-4.43784	0.485362	-2.3898	9.34617	-15.759	19.3621	0.754242	-7.18177	8.32505	-1.97701	11.7622	2.61993	0.57859	6.06709	8.33986	-9.47909	-14.1599	3.12515	4.38115	-4.06319
12:65905126:C:T	rs79487293	12	65905126	2.88e-27	-5.05129	-0.657574	-0.0496998	-3.87027	-6.94026	-7.58889	0.66626	4.09163	-3.5736	-8.78119	-3.76201	-4.17794	7.41131	-3.52291	6.8071	-5.28779	3.60099	-4.4827	9.30471	-11.8519	-6.62386	0.543198	-22.6254	20.8136	5.33775	8.15374	-0.144783	-3.14605	12.2581	-22.8819	-4.05587	21.5739	-6.71351	8.99002	-19.1801	0.771976	-15.922	-9.97385	9.85859	-2.62801	-15.535	-5.19056	-10.277	-2.18525	21.3248	-11.9633	6.82415	-2.21066	-1.90522	-6.35653	-4.22289	7.94536	13.848	-1.04429	-15.9616	-7.30174	3.14404	0.249646	44.5242	3.60232	2.30169	-2.95105	15.5474	31.2348	-8.70613	-11.7056	1.80192	3.07976	-1.09509	8.41167	9.81521	4.61599	-17.4879	-7.52684	-1.65575	-11.9937	-0.137338	1.27765	-0.797753	-4.85644	9.2134	-14.8624	-7.09044	8.48055	8.3997	1.55964	11.326	-2.63027	-11.2446	6.09631	17.0557	-14.1129	-5.16955	16.4264	12.2642	-17.7141	1.49443	-16.5346	3.53303	5.13761	-7.81376	10.937	-9.10716	12.1398	18.3533	12.7358	10.3683	11.7236	-1.95408	23.6538	-2.34739	6.71405	-1.29142	1.80718	-14.8803	-2.79742	-8.53176	-17.7087	-0.531014	7.86457	-12.4437	-7.4676	8.92159	-6.19019	4.55203	1.88721	-2.88734	11.2332
12:78288811:C:T	rs2619062	12	78288811	9.54e-14	10.4617	2.26024	-3.46999	-9.25245	23.8788	-3.512	0.747557	12.7674	2.04179	5.52479	-10.9009	12.8119	20.2852	-14.6235	-12.2123	32.5041	6.47741	-8.42023	15.2001	4.14322	8.26291	-6.48212	-6.33773	6.21157	-0.767019	-12.5619	-2.47535	-14.1049	9.9933	-12.7161	-7.57973	-16.0686	-28.9314	-9.49015	-1.65754	-2.95823	-18.8935	15.4239	14.1171	8.92294	30.5081	1.28301	-6.11991	22.3277	-3.07297	0.205385	3.61142	5.28999	9.74717	6.90407	21.3828	9.23404	-0.493005	-18.0254	4.96472	-12.7687	7.57476	-39.3784	26.0443	-6.96836	-31.836	7.09084	-23.0614	29.5256	-6.80413	23.8106	14.018	-3.89136	-14.1751	9.98423	-2.4717	11.4435	11.391	4.25856	2.24511	24.2699	-8.58115	0.586893	-4.06528	13.1543	2.38688	2.74343	2.89715	9.50323	13.2036	6.52657	7.33496	15.5457	11.7133	-17.731	-10.1085	4.33743	0.0955205	-3.02198	-6.27596	20.5315	2.295	8.24339	11.3759	13.9001	-22.2606	4.9746	19.5006	3.30513	-12.8811	2.09527	-9.32158	12.6715	4.0748	2.37852	5.48156	-5.21201	2.26113	-16.4161	19.1522	1.84176	1.57269	-10.0969	8.6218	-4.2357	4.50429	1.27439	-1.80209	-12.3227	6.79514	4.47987	-11.1107	-6.33975
12:79925802:A:G	rs11614730	12	79925802	1.04e-10	0.694849	12.7734	3.96077	10.5383	-21.2266	-1.66891	-6.81541	2.30276	-1.73623	-27.453	-14.3874	-1.13347	-11.1971	4.33224	2.54387	2.51244	-4.18598	6.02028	14.2722	-17.8566	-17.8826	-12.9574	-5.83449	9.6111	10.3787	-8.5305	-6.58252	-1.888	16.2119	6.80407	-1.80378	7.10495	14.5708	-0.620986	-4.3116	5.03331	3.67506	3.01436	-21.1081	9.0598	15.0845	27.8279	11.1486	14.685	22.6705	19.4605	-1.75986	-12.8905	32.8204	-0.9085	6.76263	-3.23973	5.04066	12.5632	16.6562	28.59	8.50354	-10.1076	3.74318	5.72073	3.08335	-3.2173	8.38254	-2.15827	-6.87539	13.4553	-4.10222	0.0153281	0.184968	9.3596	25.4315	0.821141	6.51219	3.27116	-8.70884	6.82575	11.3399	0.772858	3.22707	-5.99669	-22.5009	-31.2721	-1.26136	-5.3482	-16.0645	-3.81109	-2.57235	-2.87671	-25.5053	11.6706	19.2832	5.54026	-10.3078	-9.45868	4.20342	-7.10708	21.8699	22.0382	-13.1652	6.78861	3.16854	27.531	-13.1987	-0.406139	5.34199	17.0718	-3.15927	-11.8718	-1.03575	-15.3986	-7.22946	14.7426	-4.52568	-3.61469	-5.78218	13.1272	6.25805	0.854728	7.72675	7.11621	-14.4513	12.5871	-3.2895	-18.4325	-1.77246	5.44685	14.0678	5.43399
12:84131036:C:T	rs7972528	12	84131036	3.49e-07	-11.332	5.76083	3.81373	-2.57185	-3.68034	4.3853	-4.00754	-0.913346	-16.4671	16.2489	5.48871	-4.41187	-19.6701	-18.6068	3.46523	-13.4944	-2.95051	-7.45182	8.84095	11.3809	22.3669	7.32822	4.26208	-29.2537	-7.4573	4.06668	-15.7793	-11.5153	0.0658231	-4.61761	15.0437	3.83675	-4.97082	-9.97477	12.4928	-7.3923	0.055008	-14.3081	-5.95605	-4.93973	0.319139	4.29665	-18.4772	5.54175	-7.58156	-8.68663	16.2404	2.56512	5.46041	5.33877	-3.7106	-18.448	16.4717	-18.5858	10.9069	5.13666	9.83818	-34.6303	-17.921	3.49446	-21.0316	4.83891	-11.3351	-8.64609	-4.82752	-5.03461	12.3654	13.9689	4.7747	6.50909	-1.75644	1.58808	15.791	-17.3938	-23.5923	23.6006	-4.84134	-10.7007	-6.63527	17.6278	-12.8518	-7.11502	-11.8626	31.2329	-6.0206	-8.69211	18.9256	5.53969	9.27549	-19.2982	-12.1576	-3.24319	-8.42479	10.861	-22.5886	10.5219	8.7762	11.268	4.40844	13.5254	-22.3693	4.6647	31.8416	14.8918	-11.9839	12.2508	-16.8125	-14.1491	20.3887	-5.46616	3.86327	3.92421	14.2349	-0.371295	-4.91201	2.65797	12.6403	-0.116999	18.3319	-21.2966	5.19855	2.88272	2.59266	2.27647	17.7328	14.1992	-3.39799	-7.22302
12:102336310:C:T	rs4301837	12	102336310	1.43e-15	-3.24992	5.54395	-3.78089	-18.5919	1.31785	-17.6035	1.07573	10.0744	-6.60434	-19.7444	4.49824	7.61509	4.29115	10.605	-5.55892	-9.55058	3.40668	8.86909	-11.2509	0.676498	9.2487	-9.65623	8.68487	-5.95136	0.277076	2.76635	1.00103	7.57336	4.5439	-0.570444	5.28369	10.781	3.67649	-0.894891	9.26696	-7.66227	1.42126	-9.50161	1.88977	-1.12568	-18.4715	2.05388	-0.202059	-7.14077	-1.58226	-1.21085	0.498467	5.49088	-6.25452	-8.56605	-3.52993	-4.9263	-11.4482	1.49804	-1.13854	-6.10444	-2.41232	9.05766	-12.2202	-3.11945	-7.14982	-0.0885975	-7.6415	-6.01991	2.94994	-15.098	13.5193	14.1876	13.445	-4.58425	0.199975	-3.07268	1.79198	4.63979	-0.568336	5.54918	9.27835	18.6226	1.6615	-5.93446	-4.61744	10.892	4.61964	-2.33362	-15.9342	-8.28759	-5.14211	0.558846	11.7106	5.88187	-15.0355	-0.243283	-2.97711	8.14095	17.0758	-19.9625	-5.88348	7.20244	-12.6208	-13.3534	3.21173	-12.6697	2.37854	-11.7358	16.0438	-0.230925	9.7918	1.52551	-5.60221	-5.92561	4.543	7.67555	4.91058	12.6676	-9.23907	-10.7404	0.850813	13.6442	-5.56045	-0.356199	-9.89857	11.9667	7.55415	2.06531	-4.59475	13.3668	12.9553	7.07622
12:106476805:C:T	rs12146713	12	106476805	4.25e-74	-16.1503	20.1327	14.0072	0.124827	-5.3473	-14.0015	-13.9379	-13.1947	-11.0036	9.78556	12.8449	10.262	-17.0055	12.0816	14.5719	-0.594765	23.4439	20.3223	16.1526	0.47543	-35.1073	-28.0819	-15.9405	-6.76414	4.90103	-0.218783	1.54383	10.0721	-4.35762	12.8103	-9.44831	-4.30707	15.8021	9.94358	-8.13829	14.0609	36.1343	10.9473	17.7191	5.26514	11.8923	2.993	21.885	-1.92358	32.5666	31.3754	-7.7504	-11.0517	37.4866	8.87791	-11.3893	-23.7265	-0.0960102	-5.83605	8.63338	1.50137	18.2027	10.439	1.64703	14.707	21.4917	-8.67198	13.3543	-27.5002	-2.71292	-3.34693	-1.87295	-7.53104	0.98121	22.8482	1.18039	7.74763	-2.53202	17.7808	20.0515	-5.26167	-11.0718	-5.7171	-9.14212	2.7149	2.60454	-27.2268	-16.4156	12.4412	-5.19894	-0.325804	-2.08666	8.4485	-23.466	-6.81287	48.5521	10.1665	-5.89663	8.91102	-16.314	-11.9042	11.6484	28.2148	6.6552	16.1316	19.9675	22.509	-18.9157	12.5161	-13.6662	0.897907	6.69768	-33.3182	-1.40562	-34.2091	0.763126	13.4098	31.9337	0.382347	13.9729	-7.65385	21.2693	-31.7362	1.96189	8.71643	-14.4398	-0.454638	-9.08456	-23.7427	-16.0571	5.80805	0.593454	-16.4284
13:22998284:C:G	rs3008064	13	22998284	2.39e-07	4.57751	5.22076	-5.02047	1.78143	1.72614	-7.35664	1.39473	8.97095	-3.09264	0.45276	11.8615	-7.5703	0.331405	-8.40319	-3.8418	-6.6017	-5.53275	-6.44507	-7.59057	5.786	6.71981	6.43624	7.51392	11.4751	-6.90377	3.79823	2.74836	-9.4862	0.291594	-11.2275	14.7998	5.96659	6.0816	-4.47251	1.22093	4.1545	-6.90897	-15.4467	-0.886236	-4.23774	-15.0149	-1.31623	-10.0379	-0.637972	-21.5932	-2.41271	5.00575	8.32002	-22.6266	-3.66809	2.69602	-6.13365	1.02284	-6.742	-7.7207	-0.068309	-13.3238	-7.70593	-8.71043	-11.956	-9.37749	-3.8159	3.61289	5.34925	-1.26979	3.28608	11.8862	14.6577	9.77143	-1.56331	-7.14105	-6.95715	1.67055	2.74375	-14.8806	-2.01603	6.68631	3.67674	-2.19071	3.83248	0.400053	-11.7442	-4.40584	2.36352	0.055295	3.23675	11.4199	7.73628	-6.30508	-5.08102	-1.87069	-6.18622	-4.87292	20.9359	5.91653	1.21163	-13.407	0.684906	-6.19264	-5.74574	5.64515	30.8837	0.0163496	1.13973	5.98872	9.63777	9.661	1.26011	6.17116	10.9872	-1.06231	-4.3227	3.12929	7.24687	-9.03179	-9.47632	-7.908	-4.82672	-10.2087	-21.499	-8.37388	2.03626	-2.09883	13.7917	22.2881	9.47183	1.72737	7.89186
13:47172275:G:T	rs7995870	13	47172275	6.34e-11	1.71851	-13.9877	6.17198	-16.231	9.15868	14.626	6.24191	24.2036	2.94384	-13.9005	-11.6379	1.12905	20.3915	-10.1759	-1.50049	13.6264	-10.049	2.00406	-17.3334	-5.85175	5.9765	-23.911	-22.262	5.09731	7.7801	13.427	2.1115	3.41693	10.3387	-9.57558	-9.38811	-0.222322	0.400631	28.706	11.2767	7.05327	-8.00183	24.1401	6.74618	2.65618	0.258456	12.0095	12.4896	-2.35721	8.15487	13.0952	8.80905	-1.10619	8.61548	11.6308	-7.47124	13.5233	-14.9695	11.2886	-28.011	-2.63314	-23.25	1.12863	10.1855	-11.977	-4.65188	7.86188	8.59782	17.0619	8.40972	3.84307	-5.15029	7.87122	33.1989	-6.08596	13.1468	9.21362	-1.64	-10.7182	17.6883	-4.68936	1.99712	3.25694	-13.6796	-8.49035	6.94527	5.64091	9.88363	15.7922	17.0423	-6.4662	-25.6136	-15.0762	-1.0789	24.797	-4.12051	9.0347	9.14282	0.148028	24.2097	6.19839	29.368	9.24758	-2.63148	6.32655	-19.163	-9.44923	4.00014	-12.0062	20.9002	4.44531	22.1091	20.8957	-11.9033	-5.00377	14.9661	13.4076	-6.81386	-5.50402	-23.3783	-7.04025	-11.8244	-11.7466	14.8713	13.7562	19.6067	-4.62368	7.67874	15.4864	-20.2835	-6.18099	7.73321	-4.57406
13:80730350:C:G	rs9574575	13	80730350	4.84e-07	-11.7884	1.9619	-0.861492	-8.98222	7.70488	-4.5784	1.41289	-8.29706	8.61958	-0.813614	-8.26315	-6.23057	-13.5328	-1.09872	-5.07714	0.139359	16.3092	10.946	-1.64391	19.0887	14.4233	4.63395	15.5509	-15.4046	-2.74093	5.29238	17.9931	11.9079	-11.2318	-7.48279	0.47293	-1.35056	-0.528157	-8.80765	-2.4133	6.24798	13.4945	-5.29549	16.153	13.7968	-6.01225	-10.376	-24.6047	-2.61907	10.8503	-24.4386	13.5173	2.26645	-24.6262	8.50042	-3.70376	-11.7591	-10.117	-11.5913	3.67054	3.03873	23.6591	-0.158199	-0.0806473	-6.29277	-10.3506	-15.1969	-14.0151	-6.03062	5.47575	-11.3314	3.27234	-2.111	1.19756	-0.182818	-32.9197	20.8753	8.25395	10.0639	7.54656	12.9216	9.17699	1.3876	8.21713	-2.42691	-0.58132	5.52409	-8.77667	-7.67698	-0.822636	-4.8825	25.3595	20.7249	-1.54657	-19.6941	-11.4414	-16.5579	8.24938	9.37976	-10.3833	-18.2502	-7.99952	-22.4605	1.37207	8.1571	15.0955	-13.0404	-2.8383	10.0649	-8.24513	-12.0963	-19.9729	-13.9556	2.95385	-1.25767	10.6139	-7.56067	17.7474	5.19771	8.81095	-15.2759	10.2844	-35.7301	0.997113	-10.7561	-15.8593	1.15752	-13.7198	0.490044	2.11779	15.3978	4.14934	8.43968
13:100910618:C:T	rs9518032	13	100910618	1.01e-10	4.31962	2.34532	-5.20667	-8.7001	6.93491	-5.28318	-1.72844	22.9365	4.91784	-18.2617	-0.905866	7.54942	19.2381	-7.63494	-2.5404	17.466	-3.40197	-16.964	-16.955	10.2288	11.0033	-7.88811	-2.0891	18.9779	-1.95974	11.5997	-14.1782	-1.03808	-11.6807	-13.7129	3.47292	9.77941	-6.86819	6.2215	14.5923	-2.97554	-9.91333	-4.37079	3.89972	8.15727	-5.02264	3.97108	5.62263	-9.24093	-7.77609	11.602	8.92173	-12.5787	-1.57057	1.487	-15.6978	9.71781	-10.9577	-5.05976	-3.10464	-23.5192	-16.9893	0.592724	4.64681	-9.93693	-10.7693	2.26506	-13.2032	6.78412	9.81683	1.54302	23.4143	18.8934	27.5883	1.04382	3.85773	6.20006	7.84071	-3.71255	6.7379	4.99757	9.75832	0.136499	-2.96174	-12.6244	2.28971	3.97169	17.2666	-3.79564	9.48148	4.22874	-8.35504	9.25677	12.9506	4.79064	-7.7668	-6.03869	-3.89792	-0.0307163	16.8276	-15.3315	-6.87551	5.14663	-6.64604	-14.3075	6.63943	-3.59693	0.824842	-5.11965	0.718644	10.9895	11.1371	7.06287	-2.97558	-6.0206	16.3764	2.65338	-2.68087	1.82876	-21.7407	-9.24748	-2.3669	-7.89871	-9.57239	2.99019	-8.80372	8.52144	6.67607	12.539	14.7612	15.0143	13.8173	13.5567
14:53975570:C:T	rs1959830	14	53975570	1.51e-10	-2.14396	-28.3538	16.7332	-13.305	-21.7116	11.2337	-2.07386	9.26373	11.8819	-16.4441	15.3393	-6.57494	0.603892	9.18203	11.6046	-1.83691	-6.39582	6.64512	-6.59737	-24.5432	5.70074	-2.99095	-31.4143	5.56167	-5.38471	-13.9229	-1.49981	20.5196	-8.94689	-4.21869	-12.7326	-16.0889	12.8731	-1.27292	-3.35521	-0.587966	12.6076	20.0775	3.37403	-7.88593	-7.1024	9.38422	4.26919	-26.5644	25.0397	-6.69136	-1.63113	-11.0674	-22.1165	1.56223	9.24837	8.55326	-5.46885	10.8728	-8.38229	15.2677	27.0267	-8.05035	-2.57288	-4.02647	16.0588	-2.40683	-0.468973	5.50611	-7.17496	16.5721	-5.55344	2.49377	-1.05884	1.57015	-3.03094	9.05588	-22.6552	-10.3195	-10.3725	9.02199	5.77614	-0.776128	10.2673	10.1134	-12.0906	5.92324	17.2376	-4.40999	0.801626	-1.84483	-3.68536	21.4758	8.44586	11.1035	14.4476	-6.46907	4.70582	7.41758	11.1566	19.7559	17.4984	-2.44297	4.45565	-3.9213	0.460245	-5.827	10.2969	9.39715	5.99274	-4.3424	-0.09794	-4.6303	-1.57394	14.1808	-23.7073	2.60439	-18.8086	7.0777	-15.4441	-7.56949	-5.50062	-2.3406	21.3829	16.7288	0.306114	-6.48142	8.13874	-13.6949	-13.4327	9.33672	-3.79987	13.4657
14:54417522:A:G	rs17563	14	54417522	2.86e-12	-9.12725	-1.00223	19.6619	-12.6119	-0.547601	27.044	-2.08409	-1.9931	10.3248	6.29384	-0.818764	6.76117	-16.5403	-8.44376	-4.66107	-3.39394	11.1711	12.8872	-9.24753	2.96142	6.14118	-0.487997	-3.06396	-5.60953	-0.161585	-11.2172	3.55585	16.1165	-14.7609	4.51912	-5.99721	-8.19741	-6.44259	-5.09398	4.51096	5.49585	26.7067	-6.71867	1.06239	2.92145	2.13427	4.06409	-4.38437	1.55834	7.19952	-14.9268	2.33937	-0.151886	12.397	3.9337	-5.45209	-3.52844	-6.31594	-6.56858	4.50546	0.0282487	8.8832	-18.17	-19.5813	10.9179	-4.53305	3.764	9.89275	-7.10082	-9.25377	7.61488	-10.3405	-8.50545	11.6084	-23.03	-9.60667	14.1631	6.24648	-5.11012	13.287	-15.1523	11.8797	-6.22262	-13.9051	2.47838	2.38041	8.34741	-2.76408	10.9362	-5.91923	-9.03405	-0.227224	-7.11447	3.24361	6.96999	0.28765	2.61908	1.04508	-8.7662	-2.14081	-2.47138	7.43167	8.39985	7.11318	-0.643867	0.210047	-5.94958	6.93121	-2.53704	-6.8768	-8.47567	13.8971	-10.2877	-3.17233	-19.9101	-6.18075	4.29219	14.285	-22.785	-3.62804	6.70684	5.68633	-9.45718	13.2776	2.08548	7.75636	-0.425943	-17.203	7.65105	-21.831	-1.79816	-5.53813	-5.56265
14:54826711:A:G	rs71412645	14	54826711	3.01e-10	-10.151	21.3416	4.02708	3.22723	4.65037	-13.1787	-6.89045	22.0959	-11.7892	2.77055	-15.8886	21.2686	19.1044	-15.9759	-18.5574	-5.64617	3.67338	-9.55165	0.478669	-14.3793	-2.218	-10.2683	3.05113	15.4416	-2.57629	-7.64235	-5.1954	-13.2187	5.33837	-0.681312	5.82778	-6.74068	-8.80606	-16.1666	4.17986	-15.136	-8.0841	-9.17978	-8.6281	4.99969	4.37447	7.48659	0.668288	12.1882	1.4065	19.5928	-0.683875	11.5465	22.5416	0.606009	12.0264	13.7872	-4.54114	-13.962	16.3427	3.03368	4.66892	-24.4147	12.6565	5.80281	-7.48197	-7.35771	17.1695	18.0167	0.524005	4.26889	11.33	3.59428	11.6592	9.68942	4.00783	-13.4938	-14.9869	-3.44452	0.461873	-11.1404	-4.04283	1.69163	-3.30777	3.15695	7.3072	-17.6319	-24.1385	10.6006	8.28738	4.73837	5.94423	-8.91587	-7.01998	15.9473	5.10295	-1.65018	-5.54913	14.7204	19.7748	5.092	-7.05129	30.762	-11.5379	-12.9484	-2.43454	37.2951	6.43643	1.54932	-1.89429	-3.36981	20.9506	-5.07904	9.70321	-13.1668	5.33472	0.850175	10.0392	6.31065	16.3158	16.8101	0.81988	-5.8751	15.1336	-4.80311	-9.20082	6.44083	8.53457	-5.75619	-1.41627	7.83873	-6.14704	-4.11753
14:59072226:G:T	rs186347	14	59072226	4.22e-12	-18.0453	13.9382	0.319008	-12.5226	-9.14486	-3.67771	22.325	22.3032	-36.2348	6.04196	5.35253	8.60442	27.3426	-3.69558	-27.5546	-8.63788	-8.83136	-1.62699	-28.008	-13.8368	0.795346	-3.76899	16.7695	15.8633	15.5269	7.89627	-0.530888	-6.82414	12.942	8.56222	10.4617	24.5498	-3.47982	-37.0877	8.34952	-42.206	-15.053	-47.211	-7.8087	-21.1331	-31.989	3.29592	-23.1011	-12.8338	-12.7578	19.9669	14	-3.82223	-18.0164	3.32293	8.26669	8.88307	5.78624	-0.244659	-0.837757	-26.3844	4.81186	-15.3051	8.73821	-1.27091	-16.7247	6.32781	-14.7796	17.9659	1.41867	2.43207	42.2913	16.0203	42.8242	9.04885	-10.5267	-0.361521	-10.338	-0.17075	7.68874	-6.91232	0.50166	10.0905	-8.51348	-7.08285	20.7229	-0.781666	3.10423	-2.19214	6.72081	-6.26302	-9.60782	-37.0767	-0.0549066	27.1059	-17.5456	-10.1044	1.00562	32.0822	27.4259	-28.5431	-37.2194	36.301	-15.1885	-5.69572	16.451	7.72067	15.3826	-26.9542	14.2308	12.2397	20.7821	8.95276	-12.4202	2.9113	-4.50384	15.4196	-3.92257	4.81389	-24.488	15.1341	3.82783	7.14341	0.639175	0.536805	-2.74383	-10.8427	5.46555	7.16895	18.0084	11.9916	7.88768	-3.3846
14:59628609:C:T	rs74826997	14	59628609	1.35e-28	-7.46035	-5.19179	2.1673	8.3521	3.46743	-5.13983	5.57445	-32.2553	21.0209	-5.18943	10.7719	-5.40454	1.50579	2.84371	17.2487	-12.273	-1.96886	10.4457	4.20048	3.79816	5.72703	7.20826	-0.0953183	-15.4201	-14.4661	-8.35268	5.54747	11.5731	-18.1231	6.40315	-17.4133	12.3245	5.39092	-2.64599	13.471	-12.0753	-10.6817	-3.16006	-0.537683	-6.15571	-8.77127	-1.98893	-2.80095	-20.775	20.8492	-19.3149	-2.29003	-1.14526	-26.874	6.30729	3.27608	-0.325396	-4.27041	-1.2888	-5.73221	-1.84474	32.5661	-4.98007	-21.2762	-20.2303	6.30145	6.90944	-26.2443	-3.65714	2.56571	-27.3696	-1.69674	3.34066	3.60487	2.26443	-39.5646	8.70559	-7.27807	-8.72808	20.5074	9.39662	2.55176	0.213394	23.4712	9.96703	-3.38511	7.18483	8.74761	3.63425	3.1203	1.84553	15.6028	20.5592	11.3227	-4.04442	-2.42782	-17.3751	1.32421	-4.71691	-19.9955	-3.14903	12.1285	-22.7457	-0.614249	22.4297	-7.29611	-14.2343	6.66981	28.8333	2.9762	-6.58292	-10.5916	-15.1862	1.6893	23.9368	3.25084	-7.19807	-9.33672	-1.78289	4.84774	-8.85965	-0.316061	-11.2602	7.96332	-12.6452	1.24141	-10.258	-27.4903	3.08403	-0.0180169	24.4577	-7.40217	5.09718
14:75441795:A:G	rs4903273	14	75441795	1.76e-07	1.13371	15.889	5.65014	-2.49097	-1.1028	8.28984	0.615711	4.65903	-2.4838	4.26441	7.99241	-14.8041	3.04779	-9.77279	-0.791875	-6.39574	-6.3683	-6.6104	-20.0881	20.1103	-2.29908	10.474	-6.74759	-7.42147	2.54993	3.2174	-0.66659	-8.18667	-4.72494	-4.79325	-2.18913	4.50299	2.05296	4.21801	3.46162	15.8904	-5.20978	-6.08348	3.94401	0.8566	-8.89713	-7.79061	-16.0943	-1.93448	-10.3878	-12.6543	13.1985	-9.79214	-6.37696	-1.85538	-16.5387	1.45661	5.859	1.17257	-6.64449	-15.4526	-12.9193	-27.843	-5.13685	2.23832	5.72696	-4.82326	0.481247	4.08445	7.57813	0.620277	4.06945	9.53847	10.7806	-4.35181	9.90108	0.771084	6.20441	-11.825	-0.607425	-13.6534	-1.00752	-2.44891	-12.3189	0.299083	7.72708	3.63241	2.40421	-3.05961	1.35149	-4.86428	-0.599701	1.78306	9.10917	6.51354	-10.2086	-11.107	-0.331118	-5.2773	21.9701	0.195232	-0.911802	26.7842	-2.35354	-14.3294	0.190773	-15.3493	3.75621	10.116	-14.2154	10.2949	36.2987	6.40045	-7.95529	-18.6417	-7.74003	1.39681	-1.19797	-2.11644	-10.7347	3.01466	-5.05543	10.6005	-5.21075	-6.89597	13.686	-9.59611	6.89298	12.5094	5.52746	-2.64168	7.03412	3.81699
14:91881704:C:T	rs55908633	14	91881704	4.12e-15	0.0743444	-6.02296	-1.15503	-5.48302	-5.6087	-0.22296	7.50264	-11.2245	24.6007	-4.96969	-1.11112	-2.56295	15.8489	13.6695	11.1259	7.30131	-0.152408	3.83786	1.14232	-7.69277	-8.13148	10.1002	-22.5665	15.0921	4.98521	-2.86003	8.67439	4.71288	-22.679	-7.46047	-22.8403	1.27533	4.56996	12.9982	-5.04295	16.4033	11.3051	20.3968	14.9764	10.727	-2.54509	4.17767	11.0393	-18.6923	20.1292	-16.172	-13.8928	3.61408	-5.32257	10.325	5.63348	17.0876	-4.05351	2.59735	-6.09421	2.49523	5.0398	-2.48809	3.47506	2.0195	19.942	-0.218284	1.28339	9.21321	-6.67036	8.66447	-10.0916	-18.8639	-15.3896	-7.07343	-14.3235	15.1496	-20.0914	0.502115	4.41493	1.68107	6.10074	6.6518	-4.81715	-1.62663	0.0466188	9.82441	3.9577	-21.299	0.53302	5.14779	-3.69106	4.1204	-6.85558	8.77848	16.4177	-4.5981	16.3918	-3.11331	-26.4951	-1.37065	0.784363	-10.0141	-6.5185	4.75233	6.65751	10.7606	-4.53284	3.84399	12.6756	-13.9786	-14.0835	-3.41482	2.83931	10.5749	-0.760525	-14.5071	-3.85706	-4.63019	2.71217	-14.9784	2.48331	-12.6704	6.22109	15.5785	-8.52562	-2.53554	2.87913	3.60803	-10.3226	-7.53786	-9.15979	6.12128
14:92418168:C:T	rs2474032	14	92418168	4.08e-09	1.23641	12.313	-1.08408	3.60119	-6.622	7.54814	-3.41049	6.5591	-1.42636	-6.62703	-5.59708	7.27468	-23.9354	4.36287	4.06588	3.97061	6.93008	-4.54214	-3.61341	21.2842	-4.26052	-0.732064	9.10424	7.89141	4.64047	8.28339	3.54826	-3.53134	2.2992	-2.67162	7.81517	9.46412	-2.62708	-1.42643	5.65682	-1.89288	10.1381	5.92999	-2.40884	3.50369	13.0563	-18.3303	6.92734	14.586	0.495644	1.50766	6.89414	-16.2391	16.8632	-12.3016	-10.8672	5.37138	-6.72207	2.96996	14.6721	-12.3238	-11.3236	6.39427	-5.22082	7.39742	-2.57451	-0.601681	6.36762	-1.01618	5.63621	9.32171	0.44428	-5.14337	-12.1282	6.09829	12.0317	6.59094	27.2592	-14.4159	-1.02075	20.0318	10.853	2.48323	-13.6941	-3.69194	-7.05912	0.423008	13.5658	-1.91545	-9.87411	2.0212	13.9072	-22.6884	-6.34731	4.25466	6.55673	-8.13182	-7.26885	-13.9341	-14.1101	-18.9543	6.48776	17.0364	0.989806	7.54384	-1.20753	-13.2614	-8.35497	-7.17871	-13.0652	3.59694	-9.79338	-0.751976	-0.413968	-18.1178	1.6731	-6.29869	11.2441	-16.4466	2.76816	-5.12125	7.26364	14.0086	-25.7767	3.52853	-3.12947	0.362987	-5.44436	15.0374	14.617	9.36081	9.03027	-5.36265
14:93086918:A:G	rs8010344	14	93086918	2.13e-10	4.79934	-4.96081	0.584391	-9.95994	-2.07401	-3.40423	-10.5458	23.2773	-0.540403	-10.1201	3.51837	4.85279	-0.575684	-1.51826	2.11788	-4.25374	7.87095	-1.05825	-9.29929	11.5742	10.8343	-4.666	-0.769166	6.99769	-6.45883	6.05549	-3.44973	-10.3323	-0.17269	-11.7929	14.0714	2.24666	-0.565942	3.66213	-4.40616	-1.60959	14.8185	-4.74251	7.98325	5.99826	-9.62572	-5.50881	-3.14236	-1.03712	7.6916	-2.69635	19.138	4.55138	-9.24231	1.7031	-3.28038	-0.347627	-2.84507	-14.3791	15.1358	-5.45786	7.59636	-26.833	0.591576	2.32931	-14.2192	-17.3121	-2.05303	7.35322	-2.26915	4.75673	2.124	-2.93221	10.9323	8.91857	-1.29207	19.7155	15.4885	-5.6633	-5.30342	36.159	4.9919	5.33784	-21.8412	-5.95293	4.11113	2.2107	0.22785	4.41481	-5.49729	-14.9787	22.8026	7.81345	20.0449	-19.8101	-6.97132	-11.6033	6.39102	4.90364	-2.09372	-6.48134	4.97952	17.988	21.7803	-9.44073	1.99515	15.6126	8.23682	-7.55331	-0.937041	-13.8956	-11.1144	16.0771	-0.0227943	9.08076	-16.6265	-9.95418	15.5705	4.76118	-5.7038	-16.7663	10.6071	-16.4754	1.08367	-5.39536	-5.04404	1.02309	5.10906	-1.85685	1.77903	9.08431	5.99628	-12.1729
15:37191961:A:G	rs716218	15	37191961	3.83e-09	1.63219	-12.4884	6.654	-9.0644	15.7142	20.3246	12.5966	-1.05053	8.25485	20.0342	5.42355	-6.22827	-0.377232	-1.21647	6.99723	10.8463	8.63781	-7.2814	4.92578	1.3735	8.72907	-2.99845	-11.0451	-11.6563	1.01989	7.82431	-2.89334	3.5224	-14.9995	-2.94586	-10.0277	-15.8306	-4.80772	1.75185	2.65584	5.19452	4.69889	23.2906	0.853696	-11.429	-1.25369	-13.4078	9.30989	4.98132	6.80001	10.575	-1.91315	8.18893	-3.52044	13.8286	-1.63695	7.50721	0.431103	5.83082	-10.3543	-19.2704	-18.3491	13.3726	11.2063	14.1793	-17.4023	13.7223	-7.36394	1.37804	-8.27236	11.3372	-4.39375	-18.0289	-7.66372	-10.5141	-5.14155	-1.45261	5.38586	-0.794415	18.3809	0.400816	-9.71319	-3.40956	-5.35718	1.06712	7.99818	12.0073	11.1416	20.5931	12.2367	-5.47418	-16.9595	-14.4178	4.99476	-2.53252	5.96392	4.91243	-1.17278	0.721343	-33.6809	9.4749	0.471965	-13.7482	15.6745	22.2086	-9.06347	-30.5513	8.84561	-2.15662	6.59801	-9.67124	-19.6806	10.3996	1.34816	7.74504	6.50618	0.168266	4.90455	-14.2321	3.78669	9.01911	-6.10274	-5.48685	8.00454	12.4087	12.4284	-4.84321	1.25556	15.3147	-0.517756	-11.5169	-16.0141	0.0187541
15:39636877:C:T	rs16968876	15	39636877	4.41e-10	-1.26627	-6.12369	-1.43796	-15.4863	17.9461	0.664549	-3.24119	-11.0971	12.6538	-13.9463	-28.5965	-15.2321	2.61938	17.1428	14.1991	2.01114	1.31808	21.2777	16.9093	-16.3509	-38.8619	-3.64073	-18.9521	-20.5819	2.6582	0.406258	0.96909	19.4536	25.3272	-6.07166	-1.3846	-5.46709	0.964286	24.2506	-31.9164	29.79	6.11239	-8.41993	-24.5747	-3.2486	3.63775	-6.27837	-1.09499	-2.47352	26.8613	-10.3733	-6.57141	19.3963	14.4539	-23.3783	-5.64284	-27.093	5.76639	-20.4208	-8.95262	42.0776	-9.67074	34.387	41.3389	7.54391	-0.427602	6.61904	28.6875	-0.596645	-25.8895	-25.7558	-5.79351	-3.94598	-8.51339	5.84596	29.1526	-8.27817	-15.3605	7.88619	11.1531	-40.922	-1.04848	-12.9916	10.8839	-7.8204	-16.079	-15.6009	-0.673915	8.11763	-27.8108	-6.68633	-10.316	-4.48719	-31.8511	-2.86969	2.37492	6.94577	-11.0771	-1.72721	11.8108	-4.63379	-4.39284	-49.6542	-7.18258	3.34305	-5.416	8.81282	-22.7958	-3.24785	29.8707	-7.97379	-2.11811	-15.3564	3.07798	4.93518	7.04115	14.3874	22.1863	3.9144	1.05949	20.6825	-1.12118	-14.3073	19.8809	16.96	-7.63685	13.5781	-1.85417	-2.0394	-9.31691	-17.6597	-6.77398	2.19747
15:55901208:A:G	rs680556	15	55901208	1.77e-07	1.25868	-16.6774	-2.97345	1.19057	-0.0848518	8.3236	19.3846	-1.18622	11.65	-10.2966	-4.50414	5.35938	11.5394	-4.12438	3.04636	19.1268	-10.1848	-7.86898	-3.85294	-6.96422	-10.0505	14.281	-8.16684	6.71511	-2.84687	-0.82847	-2.67421	-13.2298	14.923	8.02022	1.16431	-17.0531	-14.3324	-8.06364	-6.80071	-15.9211	-15.9425	11.2416	-8.94177	9.69595	3.30967	-1.51053	4.84996	1.80368	-7.13295	4.47506	1.10512	-15.5267	-6.93005	1.46012	0.454192	10.8676	12.3572	7.37447	0.985619	-15.9309	-7.84159	-1.13476	18.5968	-0.33588	4.93717	5.18948	-1.09834	-3.68024	3.92844	24.5302	3.42283	-2.6842	-7.74387	8.69854	13.3182	-2.21635	-12.9215	3.94265	-6.51312	9.26985	-1.8445	7.51589	12.2847	3.81721	2.88574	16.1254	16.4089	-7.2504	-5.83862	-4.51292	-10.7773	-32.9104	7.32333	18.093	-7.8411	8.30289	4.08211	-9.20254	5.50718	16.8974	-1.28456	8.99263	17.1633	-17.4246	-4.14823	-7.04079	5.73434	-17.8768	2.49584	-0.761954	0.266037	4.45241	-12.5407	-8.01071	0.952515	1.93093	-25.4577	-1.50259	-0.886642	14.0659	0.363674	17.0942	5.19829	17.5883	16.6105	-1.24407	4.36561	0.037814	-5.42196	4.5716	-9.72134	3.6935
15:58215727:A:C	rs4775006	15	58215727	6.93e-29	-0.801788	-4.10851	-8.84261	19.236	-0.120329	8.24985	-10.4272	-38.5952	17.9831	7.00683	8.20714	-17.3599	-25.3881	-6.3031	20.5185	0.422589	12.8468	2.25509	25.8089	9.83598	1.26373	10.0503	-1.52658	-6.13327	-10.5807	-5.24865	4.56444	-2.19663	-6.63737	2.56706	7.74372	-0.795716	-12.1506	-0.936793	-27.618	-4.34977	14.5192	-6.44561	-13.4598	7.36919	-5.17541	-3.84645	13.6922	6.21336	4.88639	-6.50201	-1.38529	10.2526	1.78575	-7.8911	-0.00693492	-22.3055	26.3045	-0.785189	7.3717	10.4296	11.0092	-0.915421	-13.8793	13.8265	-10.9565	7.15989	-2.07616	-35.3568	-22.6106	1.58659	0.921824	-4.57172	-20.5423	-17.3152	3.33546	1.60431	13.4893	5.29787	-0.500171	-6.33707	13.5572	-2.78371	2.32475	5.01575	-11.7149	-12.4499	-21.2489	4.90525	-19.2483	3.78706	11.8711	-5.47771	-17.0114	-13.1627	25.3027	-1.80788	-8.36941	-7.15571	-39.4218	-0.193362	-4.85513	-32.1859	1.46958	11.0026	-0.47061	8.22234	0.816868	5.12969	10.0528	-9.54459	-39.4651	-22.341	23.9225	17.4233	-9.01971	2.26858	7.26993	-3.64192	23.2024	-1.17365	3.54231	15.708	-15.6324	-5.82764	-14.3532	14.5031	-29.787	-1.46583	4.15371	-14.0093	-2.84582	-7.00995
15:68628163:C:T	rs2306022	15	68628163	4.35e-09	-3.79164	-1.78951	-7.28695	-4.60666	3.70041	-7.3872	15.9093	7.66206	0.371594	0.970731	-2.77731	-5.05486	11.4728	-13.2371	-6.25044	-18.7583	7.62011	1.78739	17.0427	-16.0545	-4.40775	-0.0993226	-3.93146	6.13807	4.37628	5.66603	12.8758	0.792026	14.4132	-4.47719	-0.865539	2.53177	-0.69879	-2.60063	-13.2194	-19.7885	-22.2922	-22.882	8.323	-10.4049	0.728677	-4.50046	-14.6211	-4.12172	2.25005	-9.88583	-9.29975	14.1169	-13.0495	-2.07051	3.06107	-11.6285	15.4715	-0.272771	-6.5741	21.6354	7.80727	-9.94007	2.18187	-6.2798	-11.0976	-13.5102	17.6896	7.05965	-9.79536	-21.9164	-4.01474	-0.793542	14.5914	-0.969092	2.13033	-19.3034	-14.3029	6.51078	-5.94319	-9.58568	-6.02564	-2.83793	8.58549	-7.58035	13.3823	0.652886	-18.3173	-2.50945	12.521	2.95671	-2.86975	19.4512	-0.86803	-9.0998	-6.55495	-9.65109	7.21037	14.7697	29.631	2.52222	-19.0621	-6.37014	3.5053	-23.1266	7.86566	12.9802	-4.35396	4.83725	2.65533	-0.994385	7.21469	1.91996	6.01532	12.6245	-2.33275	19.0663	-2.73838	20.2127	-2.45853	1.04852	-3.10682	-6.58629	-4.77323	-1.55618	-1.84773	-10.6075	17.3381	-15.8444	-2.50805	-2.62863	2.40675	12.8501
15:84490757:C:T	rs6602994	15	84490757	2.59e-10	5.36032	2.36536	-1.4875	-2.66661	-3.31693	-9.94386	-9.14524	8.97426	-0.588781	-7.20417	8.06605	12.2679	11.6952	-15.7907	-6.36186	11.7209	-5.93475	-10.197	-6.31488	1.40647	13.7184	-18.0272	-12.3207	12.0326	-10.4703	0.695241	-3.38029	-14.1426	5.52031	-0.904744	2.47124	5.90629	-5.90088	7.69393	-4.87501	-4.2621	-9.25952	3.00392	2.08197	5.85421	-8.80733	-2.81786	11.051	1.17188	-5.97737	6.87496	4.93262	-1.12467	5.92138	8.66099	6.29608	9.59742	-8.32562	-7.87827	-33.1494	-15.7147	-0.0135189	-7.93064	-0.534023	0.157204	4.07486	-1.08987	-9.56705	-0.757167	2.70702	-5.33825	13.9598	-2.25452	19.3656	-0.996827	4.88727	8.17608	-17.5438	-0.935715	6.51508	2.26796	1.85162	7.48692	2.44001	8.99512	11.5147	4.33442	-5.96011	-8.49693	-9.0916	3.69617	-6.72277	-2.43669	6.22207	15.2818	1.46264	3.28619	-2.09023	10.3256	15.571	-9.11899	0.747178	4.68854	3.96486	-13.2273	1.66826	5.72339	8.57805	-13.188	9.13059	-1.17467	9.49366	-7.96663	-7.27627	-5.60704	0.261577	15.5657	-5.59015	13.0362	7.85523	-3.55062	-18.2944	-3.44048	-16.044	8.91824	5.42709	5.471	8.52853	-9.42861	-1.94015	6.01053	11.3551	-1.4947
15:85693016:A:G	rs2342118	15	85693016	1.74e-08	4.58977	11.3519	7.59073	5.20557	9.98153	-10.4686	-8.72583	-14.7795	11.3311	-11.2796	-0.661153	-9.85031	6.21848	-6.65495	-0.223795	4.87833	-6.45218	-6.02583	-2.59802	24.3519	-3.18899	1.11622	2.21271	8.70726	-5.68904	-18.4611	2.70307	1.68097	-9.25005	-4.23767	-19.5668	-13.6658	-7.38535	-5.69819	4.33555	9.30286	-25.4245	21.6872	8.27307	3.92064	1.51558	-15.0615	-9.1473	-9.46412	4.99016	-20.0299	8.28489	-5.22736	-27.826	2.07311	3.6862	12.3285	-2.02547	-5.56827	13.6124	-11.4013	16.2798	-23.5984	-1.98742	-19.5347	0.689402	-8.68077	-6.7705	15.1101	-2.75351	-2.82692	20.4824	11.0427	-5.34706	15.8118	-9.11699	10.0549	11.6829	-4.45032	10.8995	15.6191	2.11145	5.18059	4.70258	-1.6159	4.85342	0.970867	3.20304	0.807028	13.3577	7.20026	20.6073	25.2734	14.725	-11.5753	-5.19565	-26.1212	3.39694	-0.859399	-3.46338	15.2292	2.50567	21.6992	13.6234	6.14535	-5.82456	-9.47193	14.4985	14.0801	-7.5648	1.59475	1.75269	7.83899	0.803599	4.97503	-11.4051	-9.43571	-6.95195	-6.03787	14.0189	-16.6998	3.37512	17.98	1.09289	-8.10022	4.94886	-17.7629	-10.9102	-0.466977	1.02786	4.4625	-13.83	19.5698
15:91422543:C:T	rs8039305	15	91422543	4.64e-07	-1.36142	-4.86967	4.97999	1.47048	-3.585	2.26131	-9.68016	-12.077	8.73324	7.05461	0.68001	-7.63151	-7.58373	-8.1338	10.6974	-1.7858	3.65351	1.55835	5.55882	24.3234	-2.88844	3.8802	2.28752	6.28847	1.03424	-6.87202	3.82097	0.456412	5.2664	2.85368	15.6854	2.85302	-3.62035	9.99234	-12.1476	7.77904	6.07307	1.51432	-4.65178	8.53872	-0.638066	0.371818	1.11269	4.76994	-11.8606	-12.917	-3.23127	4.38881	1.49414	-3.87782	-4.57922	-10.6397	-2.35915	-11.921	10.3806	-2.36809	-12.3595	6.09348	4.51872	-5.97325	-3.68682	0.673067	20.9342	-11.5451	-3.43458	-7.16453	0.277069	-4.33157	-9.8272	-1.54262	-2.38083	0.462508	12.9671	3.44518	-0.617605	-8.90517	6.28545	-1.69206	-4.28697	2.17594	-13.3725	-3.0215	-23.5333	9.77263	-16.5695	-8.29151	6.14404	-12.4308	-13.7413	-11.8484	0.688821	-9.20244	-10.2983	3.06955	-2.85237	-1.56866	4.28405	-9.07582	10.0366	1.3233	-12.0549	3.42274	-2.08034	-6.39203	17.0062	-11.7716	5.96083	-6.78991	0.0096673	2.78603	7.24243	-7.12483	4.88609	-21.0647	11.7854	-9.95639	2.4019	5.99975	-0.527463	4.1203	-1.66902	-5.12029	-15.6723	17.1824	2.76088	-9.60839	-5.69755	-3.28887
16:2155297:A:G	rs9934488	16	2155297	1.86e-08	11.9955	-2.15916	7.58559	-4.56481	8.30657	20.4429	-6.62017	-17.0831	16.1516	6.3662	6.88878	-10.8354	-4.41438	1.27704	6.11925	2.3602	0.645775	-11.8965	-2.28028	23.0664	8.71651	5.44245	0.913749	-2.04678	-2.32319	-13.7535	-6.3793	-0.944018	-8.92646	-3.61692	-8.76853	3.85304	-21.2339	16.1295	-6.43506	14.0033	4.18161	11.9294	14.5921	9.01794	-1.12869	-2.89219	4.50814	14.9509	-15.7235	-12.8862	12.373	1.49554	-2.79812	-3.88923	-4.77272	-9.55295	8.00225	-7.43537	2.72289	-11.0436	-18.0336	-12.943	-4.56529	-2.71753	-8.43543	5.3133	-4.04625	-0.1129	-17.0204	10.3348	-8.09095	-1.73815	-16.9625	-13.663	1.44107	8.4504	23.5138	-0.69694	-0.00487606	6.99547	8.27104	-0.880029	-21.0406	8.60769	-11.561	0.171203	3.90015	13.8324	-5.54648	-9.76231	3.95104	7.37676	7.98095	-11.3022	-22.1354	3.5912	-2.00314	-15.1996	-23.291	-0.253104	7.90393	6.75867	11.8074	8.25911	-20.6785	-2.0132	15.6235	4.1922	5.26865	5.94875	-1.20783	12.6044	0.795043	8.11287	-5.39618	-10.973	-6.34339	-22.1314	14.0922	1.43531	10.4709	22.4507	2.625	0.706313	11.401	2.94586	-12.2444	9.8982	-1.15294	-9.08318	-4.4577	1.2791
16:4323967:C:T	rs3747570	16	4323967	2.53e-16	3.87216	7.55319	1.01327	-8.51995	14.1074	-7.84002	8.11122	12.838	-17.4586	11.5915	-25.1304	12.6873	-11.6043	-5.05015	-10.8624	14.164	9.58136	-6.11684	1.7754	-13.4738	-12.7489	3.72857	11.831	-22.6322	24.2358	-2.49621	5.56827	0.014503	4.31357	3.90692	11.242	-6.77781	10.4115	-10.9926	18.8427	11.075	8.94058	-7.18581	0.348284	-12.1403	22.8691	-24.9265	-0.872815	26.2537	-7.93139	29.2018	-11.9684	-3.5873	-0.0222851	6.54131	4.41359	0.820511	-9.28832	3.135	6.46129	29.844	4.44185	32.163	17.7056	8.85213	8.51477	-16.011	1.47335	11.3113	3.89605	6.96413	-24.9692	-15.0312	-4.50025	9.91427	-6.37767	0.241644	4.24111	-0.975373	0.177188	11.938	-17.9628	-10.9513	9.96189	-0.558832	3.13866	-20.0654	-11.6983	-18.0517	19.7047	8.20253	15.1142	13.3157	-3.32772	-10.4202	3.42553	23.4936	-3.64961	1.6144	-4.21586	4.50169	15.025	0.700151	-0.880631	6.64568	23.2738	-12.4241	-5.83509	6.03904	-20.2546	10.4566	-0.607439	13.3005	16.2115	-12.2727	8.81127	-1.80509	13.3677	-12.039	1.93438	19.7436	20.8336	-26.0163	8.09536	-8.85387	-9.33897	-8.57965	7.83355	-22.0657	0.722353	-0.822997	-0.969982	-6.76928
16:77325325:G:T	rs35478105	16	77325325	5e-07	1.76462	9.72145	9.67303	-7.7407	-7.42002	-13.2751	12.6502	8.1463	-7.52008	-14.7459	-1.32702	-20.6112	2.52945	-6.31417	9.81893	-10.1832	-12.2563	1.42162	-16.7384	-7.74304	-4.27571	-9.5738	-6.90141	-8.6151	12.2244	2.08449	-6.44325	22.7213	7.12402	1.35422	11.1851	14.8373	7.75735	9.28483	0.520374	9.70343	0.851834	-7.98271	-0.229126	-3.18131	-6.17257	0.0440235	-4.87089	-8.41171	4.4894	12.5343	-10.6242	7.66571	6.92646	-5.90081	-7.8245	-9.9998	5.43091	10.9113	8.25546	16.6462	-8.27648	1.72102	-1.24933	-8.06382	-11.7415	-0.446572	18.8536	4.97679	-4.68005	-3.28419	4.68911	22.1852	28.1887	3.66677	13.0022	-1.4238	21.5789	-11.4989	6.12915	0.717678	-3.43204	7.39487	-13.0526	-0.581753	-13.8017	-24.5808	-4.01747	10.4783	-6.34546	-11.0845	3.83437	-7.09704	-27.3888	1.26476	11.9345	-6.5728	-7.10192	5.54019	12.589	-8.64509	21.7046	17.1524	-22.2013	14.839	-27.202	9.85198	-6.30608	-3.63257	9.72395	16.9592	17.0026	17.9429	-0.471232	6.58222	-3.50876	17.9392	7.56374	-12.0479	-17.2649	-5.19509	-0.532721	16.3891	5.54259	-13.8946	-7.39658	-7.13101	-5.22782	9.77445	8.50678	-2.55614	10.3858	-2.95302
16:79161973:C:G	rs1424109	16	79161973	3.34e-07	-4.52094	1.68386	-3.96039	-1.83804	0.00471744	-12.3845	9.9013	2.22089	-14.1068	-3.18681	8.08347	9.32323	4.23228	-10.0718	5.50306	6.72928	-17.1539	-2.07237	-2.74361	-6.6682	-14.3919	7.57248	0.299656	0.904225	7.61801	3.93169	6.59801	-7.09726	3.79289	1.74733	15.5317	-10.233	19.6822	-22.242	2.72873	-6.68307	-9.53972	-3.59928	0.490403	-7.0299	-7.1035	6.56237	-24.1054	-5.46456	-6.31048	4.90898	-3.15583	-10.2893	-9.07998	6.49109	-1.30208	11.5233	4.77734	10.1444	-1.69437	0.14307	-3.82159	-1.76533	1.94321	7.03365	8.39038	-5.75469	-6.95012	5.20016	8.96161	10.0486	-2.08359	4.91177	-1.90546	12.7971	-9.85131	-2.44292	-5.12353	2.11541	-12.4483	10.272	-1.57255	9.91608	6.43916	4.03866	8.62385	-3.78283	6.29668	-8.96809	4.68775	4.31718	-1.48724	-5.22707	-6.31748	7.68617	5.52127	2.39472	8.59371	9.95034	-0.689281	7.29063	-12.8478	4.51207	-2.62206	-16.6263	10.1097	7.45235	-15.4402	-11.0984	2.91556	12.4544	3.56875	-7.83829	-2.92226	-9.68665	-3.66077	-15.2153	-14.3292	10.7957	-21.0525	-5.37993	5.74582	-8.34803	4.33133	-5.47138	9.04674	0.64726	13.6958	-3.33204	12.0925	5.39535	-4.58624	3.94968
16:86710660:A:G	rs10048146	16	86710660	1.04e-07	2.02872	-9.30027	-0.0732974	6.81442	-2.28339	4.44748	-7.43223	-9.15886	8.35561	-9.70386	2.12286	10.8691	-13.694	3.56342	20.7302	4.47331	-1.07398	11.2593	-10.1551	-6.3154	-5.03532	-1.76609	4.50062	-0.128881	-5.85613	1.82077	7.53593	0.84622	-9.8872	10.1091	11.2572	-5.46918	30.5327	2.14012	-7.22245	17.2518	16.7623	13.2564	-5.50282	9.09502	-10.9001	-6.94131	9.94485	3.48696	-8.46939	11.413	7.23073	-15.6704	-13.2858	10.209	-3.45788	7.1348	-15.7125	8.26624	-15.3668	13.1018	8.52315	36.7237	-13.3063	-1.16366	19.1016	-5.01332	3.26468	-14.9778	22.1496	5.24674	-19.1766	-17.4465	-2.4527	-8.49874	-12.283	12.0403	-7.22097	7.64012	-5.78882	0.251124	8.96087	6.02816	18.9634	4.91811	1.0493	-3.24792	0.153064	-19.8619	-6.25654	-2.05923	0.966143	-7.37378	-24.4523	9.25274	13.8084	6.97529	1.74206	4.60726	-2.17883	-8.25581	-8.13148	-26.9184	-2.53292	-6.58557	25.4471	4.5339	-19.7594	-12.234	24.2245	-8.94046	-9.24256	-19.0619	-2.04338	-15.3551	1.19359	-8.78935	-7.71169	20.4804	-5.24544	-7.91267	2.38751	-25.5978	-9.22411	5.05821	-4.19514	12.872	-1.78233	11.3322	-2.16016	-7.86089	2.21559	6.18655
16:87225101:A:G	rs9937293	16	87225101	2.74e-74	-0.200709	-19.1871	4.87242	8.8403	4.16629	0.0941738	-3.98333	-15.7246	-5.03574	-14.3394	6.76803	9.8808	2.88231	-8.71416	0.203128	19.6418	-2.45926	-0.0368036	-11.6274	-29.47	15.8532	2.57986	-3.90831	15.238	-17.4263	-25.3357	3.33435	-13.9587	-12.7083	1.18409	5.65295	-48.8681	-16.2288	-28.7516	-29.0985	-15.4668	11.7854	7.32995	-15.0363	17.0682	-31.3402	14.3539	-21.8844	-6.12614	10.1132	0.551057	16.759	-12.4236	-24.358	16.5863	5.79657	29.3249	0.922564	2.43752	1.01499	-6.23746	35.7612	-16.5143	-8.88508	30.2811	6.73844	2.09024	-36.2605	-4.3774	-1.00161	49.0706	15.2775	-10.1665	-6.78261	-13.059	-13.0848	40.947	-27.8065	6.84344	2.9383	10.6862	3.9405	24.0545	4.30568	-8.34533	18.4854	5.01377	17.2618	-26.696	12.6639	-2.04846	-22.3304	-21.144	10.0813	16.7622	-0.993119	-3.27333	37.1151	5.21488	-17.1656	15.273	-14.5315	3.58298	24.2732	-14.327	12.6937	-13.8205	15.1648	-37.8308	15.8258	-28.0396	-12.0443	1.90583	-22.8692	3.00685	-36.0774	-31.721	-31.3835	2.47204	11.821	-2.82337	-8.36312	14.4903	29.429	38.202	14.9335	19.0458	8.90183	-22.8033	-21.8542	-31.8412	-14.9531	-13.3181
17:926740:A:G	rs2663343	17	926740	7.92e-13	-4.71838	-7.44112	5.5293	-4.98232	1.80096	21.9659	-1.52286	-20.0633	24.554	-5.94679	5.48237	-0.102949	4.47026	6.06228	6.14423	1.20091	8.50916	14.1539	-4.5254	2.51332	9.45232	-2.87555	-15.0953	11.3556	-19.5381	-5.11509	2.46725	3.56164	-12.7418	-1.07714	-16.9418	18.648	-6.86079	2.23762	4.60678	-0.353785	0.960843	10.7164	12.6993	9.15157	-8.16866	-2.26446	13.5933	-4.61614	-7.93488	-9.23979	9.53982	1.08718	-7.41322	4.63785	3.25001	0.440632	-3.8379	-1.6957	-13.8873	-6.35906	-1.04407	-3.85979	-15.8443	-14.6134	-2.49069	5.20758	-18.0707	-1.22465	-1.37451	-5.98811	2.74629	-0.899302	16.2413	-17.2434	-17.982	9.6287	-18.5143	6.65016	10.2696	-18.308	15.1039	6.66934	2.95669	8.56895	-2.79725	6.96666	-0.666903	6.67609	-0.104255	2.81649	-10.7381	15.2011	13.7788	17.5509	-11.2604	-3.84299	4.84821	4.5245	-1.46925	-14.5929	-11.844	6.00799	-6.89874	-8.57204	22.4729	2.10369	10.7858	9.20732	19.6456	-15.9965	14.5542	-7.36922	1.5878	-1.43789	-2.22699	8.86274	-10.1493	2.93228	8.72803	-10.1416	-6.15545	2.12491	-0.67086	7.00694	-2.56854	8.54273	-8.56068	6.27918	-16.7368	-3.57538	-1.37742	4.431
17:2097583:G:T	rs1002135	17	2097583	9.81e-21	5.75777	2.06691	4.61997	-1.36992	2.97631	-6.51598	15.062	27.7298	-12.6137	-8.91725	20.7399	-8.76291	-2.58155	-7.64363	8.94736	-19.6001	12.5517	-12.4154	5.45768	-10.1576	6.83865	7.63924	-0.978062	-4.68804	6.59308	16.1324	-0.129142	6.76409	10.2477	-0.702649	8.69901	-7.54008	4.76914	15.2099	-7.62629	5.60416	20.9583	0.0456369	6.00094	-10.7172	-6.07201	4.47747	-13.6179	-12.6218	-0.864725	0.991101	6.66334	6.36205	-12.0193	-7.6827	-14.8025	-25.3182	12.6907	13.0297	-19.5357	6.22901	-28.5589	2.40762	-11.1555	2.82122	-0.697225	-6.62334	18.5134	-21.3068	-13.1372	-15.802	-9.47375	-0.637938	12.0374	-15.7781	3.73472	-10.9874	23.8731	4.4508	-4.71116	-23.7596	-1.8238	-19.242	-11.9627	5.27227	-6.66643	13.6452	-2.11984	11.6472	-10.6487	-1.05466	7.00293	2.51159	-7.28607	-10.0776	-6.6249	4.42453	16.1837	-10.9354	15.1144	10.0324	-9.51152	-39.6624	-4.01186	-19.1977	-20.6566	-10.8502	-3.0497	7.30562	-13.4707	6.14423	-3.33239	-19.906	-6.27936	8.45758	-0.00814065	10.6012	13.4308	9.37971	-19.3294	-6.95453	-8.49063	6.35835	-13.9796	-15.968	6.45319	9.91916	28.93	21.5357	8.49337	-4.85771	-8.85845	-10.1484
17:27948844:C:T	rs3760456	17	27948844	5.1e-15	2.89376	-11.7424	-6.29005	-11.1351	-3.32031	27.6902	6.91572	9.5623	6.31295	3.98058	-1.71634	-1.64091	0.130442	7.65245	0.063769	-10.9353	-3.42418	-9.41521	-14.0107	9.94335	5.85667	3.34747	13.9839	8.66713	-7.07277	16.4709	7.52167	4.13386	10.1274	5.65682	-1.01756	18.8433	1.09154	3.25017	21.0179	-16.6388	-1.94554	-9.06572	-9.43688	2.58853	6.65291	-6.94475	-1.8366	5.05121	-17.1643	-2.91526	15.733	-14.8998	0.304182	-8.88617	-16.5433	4.13239	-10.7063	11.301	-19.9469	-6.98461	-19.8595	7.36121	-22.3733	-14.6441	-6.48599	-1.19407	-12.1295	-3.21805	26.2309	-8.50528	1.93691	1.65434	22.9832	-4.62082	-4.06551	-4.98317	9.46317	-9.02631	0.346062	0.196303	11.8752	-5.97332	-1.89609	-10.1025	-2.85525	11.3553	32.2559	5.9504	-8.60423	-3.97221	-5.75807	-22.9924	20.7941	23.7009	-26.854	-0.999661	3.97247	-12.2202	18.0291	-13.9417	2.07461	9.97777	-2.00242	-10.2852	5.87171	-19.3554	8.0077	-3.62463	-4.89174	6.25372	29.6879	9.23653	-16.6449	-7.80949	2.19038	4.36178	6.57863	-7.80292	-19.3241	0.378902	-5.54894	7.09874	-15.3039	-6.44922	14.7113	-10.8533	-11.578	19.3567	0.345618	14.6225	16.4589	5.21162
17:35259093:G:T	rs8064679	17	35259093	7.44e-14	4.04236	4.28659	19.462	4.73996	-4.43689	0.688999	2.03328	10.5236	2.74163	5.84888	-9.78888	-4.9586	20.9069	5.04057	1.50596	-5.89901	-3.36137	-3.28076	-0.444167	-12.9439	-8.48562	9.70309	-20.6276	11.393	8.31105	-16.2883	-2.39099	-12.8339	-7.73865	4.5997	-19.6268	6.16506	5.66342	-0.813187	12.9137	-3.97424	-13.5928	1.5907	-0.734871	-13.1994	-5.82484	-17.3845	7.2085	-0.0504095	18.9764	-4.23883	-8.32483	7.8189	-3.00586	-3.60454	25.802	22.0514	4.09069	-0.380685	-6.82179	7.53979	19.5968	-17.866	-0.0756894	-0.108903	29.4138	-5.28252	27.9295	24.4757	-3.69659	-12.0657	-11.4582	3.11616	-12.6044	14.1739	7.45941	3.6775	-24.2149	-26.5414	1.17626	4.29653	-2.8558	3.28895	5.53935	-1.04317	-2.36734	-14.1714	-7.29841	-5.85521	21.9625	13.1254	8.073	2.89777	-2.1222	15.1667	18.7006	-11.5261	-13.1107	3.9025	4.72308	3.10297	7.09516	25.9323	-14.8032	4.37287	-9.27952	9.33077	15.0343	19.9103	1.85144	8.83177	15.3194	2.58364	5.88098	4.9063	-6.50327	-7.08162	-3.46871	-0.252956	9.99301	7.93468	-2.02735	17.3929	13.052	3.02931	-15.4369	-5.3986	6.43997	-2.50048	4.47318	10.5663	-21.3644	-2.33094
17:42297889:A:G	rs58392387	17	42297889	6.56e-08	6.74976	3.48516	-3.18818	18.4688	1.90198	4.52392	2.00176	-0.234753	-11.6274	-3.13055	3.33267	1.39273	17.9057	10.4776	-10.6414	7.77973	-4.31781	-2.59801	5.9967	-11.3948	1.45336	14.1195	-1.65686	14.4772	2.09642	-6.95831	-9.36342	-12.7313	-0.787657	-0.477315	-7.50576	1.14806	7.91522	-0.0516631	10.1197	4.98206	-7.3366	6.15651	-4.47675	-4.77697	0.453558	6.96812	2.1366	5.87215	-7.70671	-4.29025	4.05306	-7.97993	-11.9569	3.16869	20.8777	9.76431	3.49184	9.76492	-16.3777	-11.3567	-9.01103	1.46331	9.28451	-3.94205	4.23141	-0.889687	-7.84492	5.75321	1.0115	4.26291	-0.482662	9.30786	-11.6983	-10.3393	1.75172	-7.71845	-18.2065	7.41891	-10.9858	-13.0536	3.76827	-3.58267	17.1692	8.42898	-5.38512	5.65079	9.23273	-15.5176	7.05589	14.8317	-1.15583	-0.557625	6.84582	12.115	-2.00312	8.73179	1.81476	-8.05606	14.3305	4.48866	-14.0947	-6.77899	-9.8483	0.574417	5.16004	2.42114	4.87576	14.7392	2.58907	16.7265	12.5527	2.3899	-9.70852	10.1074	0.00596928	0.888323	-25.7746	10.7445	-5.58574	3.17611	-10.7146	5.99944	-12.9519	-7.68485	-2.66669	11.2138	12.2004	-1.7797	5.04758	3.9742	-2.18723	7.67003
17:44200023:A:G	rs9910683	17	44200023	4.8e-15	18.6183	-16.3551	-23.238	-13.7364	8.40753	-0.580583	10.7283	-0.428275	10.6115	-10.0887	19.3618	-9.24633	7.09085	2.79207	-1.14514	10.7394	-3.96635	3.59828	16.0516	8.44959	19.2044	-4.12728	-6.77565	-6.75971	12.1037	7.59012	12.651	30.1005	-0.155401	-8.3116	-1.46962	-11.644	-5.78635	13.4721	0.113483	4.46387	7.48172	-4.782	9.07629	-1.86044	0.780045	13.75	-8.02494	-9.45474	-1.85622	-16.1068	4.15217	-3.74884	-17.6339	-1.91479	-4.54557	-9.14322	3.42662	11.4973	-22.4213	-7.19078	17.5985	-11.0299	-9.26403	-4.7521	-32.605	6.2307	-19.0264	-2.14258	-7.1929	2.25768	12.1122	22.5539	17.6633	-6.44848	-11.5814	14.5541	5.15653	6.15528	-20.0159	8.49371	4.7615	-1.82919	-2.54038	-1.91914	-2.7144	26.1187	36.3359	-11.868	-16.5839	-9.34465	7.57957	16.1332	9.9137	-10.7023	-16.8976	0.18201	21.0257	-6.10945	14.4926	1.99397	-4.9759	-32.4865	-7.85126	4.93306	-26.4773	-19.9324	8.47143	3.37814	-0.229283	10.9662	-2.69864	9.98273	-8.74947	18.9126	15.333	16.8233	-7.23102	12.0022	-24.699	-11.7675	-11.7866	2.30099	-14.4424	3.1159	-3.64706	11.9084	2.97723	-1.8933	-2.77385	10.4949	3.24061	22.6762
17:47421369:C:G	rs4644893	17	47421369	2.22e-07	14.5103	1.34937	0.59381	6.75875	5.90838	7.7341	-2.51378	0.740603	4.61502	2.11632	-6.14113	13.3748	1.80247	-4.52779	-9.26675	7.78821	3.06843	2.5053	1.77537	-0.857691	-5.61196	-4.10255	-7.32926	11.3763	6.60953	-9.3525	1.84726	-6.47196	-16.5566	-5.74788	-13.4513	6.9174	7.06561	4.72367	11.5164	5.80605	-2.00661	5.92911	12.4567	-6.2336	11.0654	7.78458	10.1606	19.7868	5.7105	-12.7269	-13.0793	4.05417	-1.16175	10.8785	2.1086	10.364	-4.42755	-5.40169	-12.227	1.2628	0.658281	16.4345	4.59385	7.06667	-9.28072	4.67055	6.52143	16.0679	-11.0091	-0.728094	-21.2507	-4.72456	-3.4322	-7.90848	-8.53562	9.93396	-0.534858	-6.21807	5.17101	9.77347	-2.25558	-0.480045	0.627443	1.76646	10.1822	0.569157	-6.48371	-1.11503	18.2031	6.92936	0.0272104	15.4572	1.99638	-9.93293	8.19818	-1.53414	-1.17446	1.49664	-2.23526	-4.8309	7.91265	2.44809	1.87255	3.95883	13.5265	-2.33074	-5.16056	12.3577	6.80044	-0.17023	5.83588	11.5266	0.101023	8.11592	-6.30868	-11.0913	-15.3128	-6.50357	-9.1853	-8.22343	-2.66281	-16.8305	-6.44294	4.1427	-1.30447	4.12316	2.8825	-4.22442	-9.42374	4.96466	-3.17939	-5.82855
17:64040132:C:T	rs79973219	17	64040132	2.47e-07	-0.47438	3.71864	0.140893	-2.11373	13.372	-7.11107	-0.874441	0.82865	-7.90255	-0.973228	-4.73585	17.1672	5.58985	0.961399	-9.66535	6.80441	-1.47206	0.659999	6.10762	-1.98084	18.5945	-21.3304	22.1373	-19.5773	9.19663	6.5947	2.27074	3.81102	-10.2737	4.58692	-0.584906	-4.93656	12.321	2.22872	18.0899	-3.18115	7.04511	-7.69869	1.14726	-2.36482	-5.63383	19.6984	-1.0879	0.981385	12.4407	22.7417	0.00993425	2.47846	12.1224	12.3339	10.435	-0.620994	-12.1762	-0.87528	4.13518	1.05719	15.0348	8.60951	-3.8292	1.44097	-14.3032	5.99588	-19.3063	-10.1259	-2.28341	-12.0824	-0.812789	-4.0886	12.6316	2.89785	-22.5229	2.53754	4.43663	12.0414	11.9942	13.7233	-6.69721	4.56735	6.74266	-5.59628	6.56535	8.84046	-6.69047	6.37419	4.66492	-1.69224	-2.08136	11.033	-2.07655	-13.1014	-10.337	11.308	2.41041	2.22511	-20.7388	-9.93181	0.0532383	-10.1906	-10.3127	22.2314	4.02798	0.269073	-4.79965	1.71035	0.0230657	6.04911	-31.3694	-14.5218	0.841366	-5.66381	30.1637	7.05924	13.2142	4.08312	-6.26987	8.56995	4.40316	-30.5181	7.65772	6.54612	-5.03837	13.9269	-6.43409	-5.29403	-3.06969	2.86017	5.32449	4.74711
17:65990500:A:C	rs56305452	17	65990500	5.29e-07	0.077425	8.48941	1.33364	12.9761	2.37946	-10.0091	10.9261	5.80521	-0.751634	-4.61548	13.3208	2.00827	26.8881	-2.89425	-19.4515	-10.646	-0.386874	0.735217	7.69238	2.40445	-8.82226	-5.98823	-9.80182	19.0469	-1.1607	-3.23308	12.445	7.45191	2.0145	1.83486	-15.0525	-4.3984	6.73351	-4.24888	-7.37198	0.228956	-2.0703	15.0769	11.6642	-11.286	-2.35174	22.7439	5.01119	-13.045	16.5197	-25.7094	-16.2449	14.9873	-6.07687	5.39963	7.87264	-10.198	2.02401	5.74298	-12.3814	-1.21741	-16.6602	-3.152	0.654865	-9.00169	-5.40601	-13.0096	10.4377	-0.499385	-15.423	-8.01433	7.89993	12.3525	15.8533	-1.81398	-14.4309	5.85895	-7.79022	15.2689	8.26861	-5.88817	1.11496	-2.42218	-2.60845	5.07485	6.2112	24.28	-14.7571	-6.35296	-5.73114	10.285	-3.45925	7.38022	0.865091	1.82883	5.19909	-15.7715	8.18319	6.91318	30.2135	-3.63546	3.55791	-18.7251	-9.51211	-10.1399	3.71141	2.59202	-2.41028	11.8807	20.2851	-1.07852	11.9837	3.04322	-21.13	12.107	-0.34621	-12.8856	-19.7354	5.17116	-10.2963	-18.8714	-8.60959	-10.7123	-5.03901	-11.5873	-8.67351	6.08272	4.4526	2.13406	-10.9593	5.07251	6.52318	5.53805
17:68059706:C:G	rs78074080	17	68059706	1.06e-22	-7.22253	-13.8069	-0.00240323	2.16647	-5.0636	22.1234	-12.9543	-17.1009	5.27275	22.1671	12.2035	10.33	-18.9297	-9.78031	-3.25411	-9.10561	11.3539	10.2422	4.70508	5.42508	23.5531	-1.04925	9.11326	-10.6566	-14.7687	-13.0727	15.6344	-5.862	2.69722	12.0722	-9.63221	-5.27257	-8.52446	-4.58661	-21.0614	-13.3287	12.2914	-4.23536	-14.4179	1.36811	3.4008	0.53216	5.94102	10.4447	-16.1968	-13.534	11.9958	2.17604	8.37497	9.02661	7.80945	-10.1571	-2.74871	4.19303	-21.5716	-8.11934	13.241	-1.95745	-22.8405	10.2509	-1.51003	6.21929	-9.13437	-20.3565	6.60301	7.32637	-3.48074	-13.3227	-4.13177	-28.5898	-17.245	3.81891	4.2438	-4.19309	-5.4624	-18.5729	15.1024	-16.8456	11.8111	25.0625	0.718155	18.7639	-16.5177	-2.03236	-32.0085	3.99581	-2.04675	-11.006	-1.16763	8.82208	-4.1341	4.53016	-5.84976	-1.78496	-0.400742	-7.42378	2.06229	-34.8329	12.7636	0.0549009	-2.93022	-19.2292	18.1587	-10.9333	5.94576	3.56096	-1.5274	-25.9133	1.19696	-8.22653	-5.23032	-7.26493	4.09038	2.55681	12.5793	2.15506	4.06454	-11.9196	-5.57296	-2.7172	17.9698	-0.68112	-20.1076	6.54675	-10.1288	6.92032	-1.80243	-9.85309
17:69148558:A:T	rs11651501	17	69148558	1.81e-11	-0.67931	2.40774	-3.93459	-4.30228	0.576849	-7.10377	-13.7941	-14.8928	12.1428	18.9995	9.316	12.0518	-9.03484	1.34279	20.5775	1.62371	6.94359	-0.187309	5.72782	19.9416	0.155233	12.5343	2.62889	1.98394	-6.17185	3.77122	20.7774	-3.14464	-32.4419	-14.3998	-8.02997	-20.9609	-3.02539	-8.2096	-21.464	9.08144	14.8821	9.06338	12.306	16.5244	-16.0803	-13.2841	17.4521	-8.08151	0.632024	5.21861	5.31985	-6.52953	-18.2315	3.2562	-3.6453	-4.46625	4.1322	-13.8461	-6.68781	-26.4977	16.2658	-3.33692	-2.36277	0.342266	17.9118	-9.26738	-11.889	-0.232473	10.0977	-4.03287	-2.27471	-28.0291	-27.2006	2.93277	-21.1084	8.68624	-3.48245	0.386963	-2.09005	-2.74305	6.1425	-9.62565	1.89014	0.978825	11.8479	8.37427	-2.80808	18.1606	9.26996	6.50925	31.4131	14.4924	6.53455	-9.92425	11.9149	-6.29921	22.5789	4.33868	-23.3333	-3.63471	-0.203799	-33.2069	27.677	8.56316	5.60946	1.70763	14.9856	3.71071	-7.68361	-7.69612	-22.8186	-24.6318	9.29049	8.73194	-1.42811	-27.0932	15.2377	-9.55085	21.7699	-24.034	11.3095	-13.7888	3.60579	-1.5868	-8.51423	-6.38581	-21.9782	15.1792	-9.97602	1.03696	-27.3758	-6.7922
18:19484180:C:T	rs16960907	18	19484180	1.68e-08	1.8922	0.682133	6.96637	-5.06683	10.5989	-1.87751	4.7395	15.9251	-2.62995	12.7368	-16.4851	6.79346	1.53442	-8.67763	0.37531	1.89335	11.16	-8.66832	-10.9854	3.01323	0.33624	3.23799	-0.239813	-2.05757	-4.58983	-7.99563	5.30001	-4.32932	-5.77691	-5.27472	14.2964	-21.523	0.927906	-15.1083	8.64423	-3.66803	-6.18698	0.448222	-8.09739	-6.19044	-1.3705	-28.6304	-8.6829	9.3849	3.44105	12.157	-12.1655	13.1264	-0.642282	0.792271	4.01174	18.1626	-7.1887	-9.5644	15.4975	8.16795	-2.06181	4.15002	8.32934	12.8861	5.0504	-15.9895	24.5551	12.6468	-7.61014	9.2552	-5.31264	-10.0064	-10.2307	5.40675	5.19819	-4.77416	-0.271254	-10.4764	6.06612	15.368	-2.82609	0.91521	-7.05241	-4.66536	9.81427	-17.4532	-6.24243	1.55821	23.8859	6.85453	6.1888	-2.64628	6.6185	-10.1684	2.52764	-2.88128	-7.06434	11.9335	-12.3275	8.73165	1.05278	15.5876	10.878	-14.345	3.30464	-0.980038	-5.31238	-14.4651	-6.5397	-11.5522	-2.05994	15.5397	7.31795	-6.15418	-7.15888	-28.7256	7.26249	-11.0803	6.3855	9.28367	6.7458	0.0538529	11.621	3.54562	-3.40209	-5.26373	3.71408	4.62444	2.14151	-1.21632	-15.4465	-13.0601
18:57386303:A:G	rs1791316	18	57386303	2.24e-10	-1.15847	-8.56462	-14.846	15.8155	6.01076	13.311	-17.1147	-10.4251	2.261	-2.31919	-1.95754	-9.92536	-15.401	2.62237	3.81216	12.0715	9.40827	4.89955	12.0645	-2.61195	-1.17133	2.12823	-0.645642	13.7179	-5.1774	4.38407	-4.0326	-15.042	2.83485	-8.71376	0.130844	5.76094	3.76941	7.92901	-1.90714	6.5345	-12.2039	2.39698	-3.28728	2.40051	1.23854	-1.3856	-6.95837	8.32993	-4.2869	-15.5238	12.1039	-3.61536	-2.05283	-0.274579	-7.19006	5.60426	7.42543	10.5006	-7.11495	-1.3395	-13.8029	-2.20476	-2.71721	6.23408	-5.56679	4.02444	-1.51115	5.84035	3.29448	-6.03488	11.458	10.1892	-3.85254	-7.82068	13.1348	-2.8558	-16.7918	-0.855687	-6.82671	-3.49967	4.14354	5.51412	10.9668	-6.1398	3.82871	-18.3824	0.696782	5.00668	7.16357	4.05841	-14.7309	-9.46855	1.55735	6.33828	1.0303	-1.68197	-2.48834	-6.0771	-1.31408	-2.97305	-17.7513	10.7352	-0.130974	-4.67313	8.67496	2.99942	-13.6008	-6.71123	-2.63443	-11.0748	3.90767	4.85281	-2.12282	2.46514	-4.40043	2.0569	-8.31671	15.8006	1.14584	-1.72157	-12.5888	4.6224	-10.2496	5.49007	6.95178	5.04957	2.82671	-5.13936	7.49651	-16.0828	-0.064673	-2.69344
19:13109955:C:T	rs73006822	19	13109955	3.93e-07	-2.84294	14.9226	-7.95272	-8.87923	-18.8008	-11.4225	-12.8054	18.6139	-15.9898	-8.82841	-12.9323	8.75795	-7.57945	8.21357	4.12632	-7.76992	8.76796	8.56328	5.68919	-15.193	-9.82764	-5.36342	-9.05557	4.34358	25.1446	17.3337	6.44908	-12.6484	2.5031	-14.8391	10.9091	8.81949	22.1211	15.0119	-12.3803	0.604245	6.88998	-4.52735	4.32123	11.4827	-5.27602	2.52728	-9.87737	2.65684	18.773	3.27682	-4.42666	-14.5325	2.73145	1.75217	-12.9466	7.9352	-6.63691	13.2599	2.60781	18.4221	10.8733	-5.07602	-5.53017	7.04568	14.1254	-2.48236	-3.01815	10.6193	3.30919	-10.92	-17.2174	-11.2579	-6.07866	0.960946	9.24317	6.50059	-1.08106	-4.84074	-6.57165	22.9988	3.35607	11.9421	-21.8999	-6.72876	3.43113	-6.18083	1.10137	-20.9747	-12.2984	-4.92568	4.91449	1.83368	-7.52852	-1.40287	-0.330008	3.10889	9.05693	8.61197	1.0862	-14.5735	7.23858	4.44163	-2.97743	-5.50453	8.08895	3.79111	-13.8833	4.43224	-11.18	-4.35531	-7.9228	-8.07464	2.46188	2.4784	-22.6096	-0.90073	5.88099	15.4075	-7.6194	9.14787	11.7608	-18.3381	-3.43565	20.0239	-6.32561	0.771198	13.9456	-15.9575	2.79859	-0.0966327	3.80883	-10.1777
19:18020447:A:G	rs78990594	19	18020447	2.87e-10	-4.48556	-2.47538	-2.68231	-10.777	8.61591	5.98406	-21.7911	8.51776	-0.458603	-9.69329	9.17549	-2.25912	6.5228	3.32474	1.2214	12.0724	8.64808	-4.62817	-1.49126	6.19332	11.3538	0.716357	-4.03314	14.3302	5.61031	-2.72186	4.72377	-3.42366	-0.647428	-10.5685	-3.55377	-1.77221	2.27609	9.46687	-7.62184	5.76474	-3.02173	-0.278757	14.2275	2.44137	-9.5069	2.38006	-3.63478	5.47555	-8.77835	-6.79217	18.2484	-8.53689	-8.46813	-11.6844	1.07096	-14.2752	-4.56583	-6.97418	-7.54234	-9.49967	1.77319	-2.37776	4.4804	-18.9765	10.736	-2.00044	3.32839	5.34276	1.78767	-11.0141	16.7217	14.9814	-7.26032	-7.52995	3.88466	6.71363	-9.03839	1.90072	-15.2323	-8.30784	4.34918	-7.2345	2.95416	-8.44818	-1.74137	2.8007	-1.1684	10.5282	2.46048	2.76094	1.37853	7.92708	-1.81477	-5.12554	-2.25656	-2.52543	-1.86557	-4.91321	0.192082	2.98716	-22.8452	-16.5798	1.4528	-9.55203	-6.84613	3.33783	11.7567	-7.00382	-16.7815	7.47866	-2.33911	-1.85984	1.02163	-2.53551	17.1294	-5.88819	-4.60868	14.8475	1.48217	-16.7165	8.50161	1.67137	-3.75549	9.11881	-3.0433	5.70787	7.24459	-0.220757	7.36344	3.96486	6.60145	-2.27845
20:6609610:G:T	rs200744777	20	6609610	2.11e-23	-3.23489	6.40993	-6.46394	-13.3418	-5.4982	-10.6675	22.6397	-11.0328	22.3714	-14.9302	16.6145	19.2223	5.87102	7.62212	5.56345	-10.6527	-2.13221	-4.35485	-7.72971	-2.75694	-14.3094	-4.48055	1.2697	1.4809	-0.530683	1.12709	14.9577	13.9067	-0.927809	-0.0680767	-7.8907	7.28511	-2.70502	-12.9574	1.75412	-14.8577	-18.0592	2.30033	18.8009	-7.17167	-14.6849	2.60035	17.6416	-19.3415	-2.28051	9.36481	-13.3161	-3.39576	4.1646	-7.09413	-13.1039	-8.15311	11.7662	10.8621	20.5718	-19.5394	2.34576	2.49925	11.6368	-9.20149	-7.91142	0.537039	-15.7011	9.48752	2.28279	5.7659	1.66093	5.01814	-4.97607	3.65946	-3.61468	-20.5584	-12.9657	6.32832	5.98431	16.0506	-4.47728	14.4621	6.5436	10.4834	12.9451	18.3768	14.6038	5.98135	-5.46705	-20.1193	2.20104	-0.256172	10.9571	10.946	8.37547	-1.36781	1.38226	-5.76439	-10.765	-10.3411	-13.7095	14.942	0.679278	0.897884	19.999	13.1491	-0.790136	5.79946	8.65285	2.83074	-18.2958	4.27979	-2.05406	5.07117	-7.3552	1.61187	-12.3717	10.4578	-10.0499	-7.86111	-7.098	7.82274	-1.4969	4.49598	-1.11631	-14.1542	0.153164	-1.45986	-23.8367	5.16582	-0.643111	22.0371
20:7103709:C:G	rs1159530	20	7103709	2.65e-22	-7.57378	10.044	-12.564	18.1745	-11.0826	5.07506	-13.4891	-9.93941	-0.296459	19.7553	-1.51146	4.96321	4.27736	-3.64589	-2.72963	0.872068	-2.89615	11.2243	17.5172	7.95667	11.8292	4.33544	0.142959	1.18039	-11.1658	-14.9851	17.0803	-7.88117	-9.91698	-2.50922	-0.126493	-14.0239	4.50917	1.45806	-16.2626	-7.05507	3.82952	10.7379	-8.57051	5.81435	-3.18714	8.07114	-0.512471	15.0428	-11.7405	-15.5881	-10.4196	6.11248	-1.18904	-4.76867	18.6159	-0.767095	-0.638598	-5.11543	-1.4473	10.394	9.11547	-22.8361	-26.4277	1.53578	11.0145	-0.369153	15.8829	-15.1429	9.18429	0.343312	-11.5221	2.00429	-24.6831	-17.5922	1.21734	-14.613	-11.2376	8.74534	-35.721	-2.37022	17.5669	0.085186	13.4385	-2.49071	-20.0325	2.09483	-22.2526	-5.55811	-0.870199	5.61868	23.0587	0.153521	0.797719	-1.37835	3.5778	-8.02747	9.02392	4.5906	-3.52015	2.02992	7.95694	5.39276	-15.6694	-14.693	-9.72034	15.4703	11.1743	1.72412	2.2457	-4.23949	-9.87632	-10.2696	5.30226	9.0063	-6.20587	-8.28984	-17.573	-0.308252	12.4048	-12.029	2.25782	10.2134	-9.87531	-4.38016	-21.1621	16.9961	-21.6007	-6.85281	5.52116	12.834	-2.84784	7.80294
20:10742932:A:C	rs77272398	20	10742932	2.56e-09	6.24439	-0.929001	-7.1483	19.859	0.969075	0.579696	-24.0227	-11.762	11.5918	4.08911	1.1564	5.96177	5.47324	2.38835	3.48447	5.35187	3.74811	-11.2017	11.9791	15.4632	10.9015	17.0076	4.48862	24.4911	-17.6068	-20.3126	-5.92567	-13.4497	-9.70878	-8.16927	4.38531	-6.79135	-7.03755	1.12091	-13.1322	-10.5842	-7.15848	5.05258	-10.9094	17.832	-0.082579	-13.2683	4.71569	11.5482	-23.1006	-16.9117	-2.18283	-12.3921	-5.51469	-13.2876	7.74072	5.05136	-1.09391	1.16748	19.4435	-14.223	0.883875	-11.7206	-4.51207	-6.06834	9.96392	-9.25251	-2.09671	-11.8026	-1.89018	-6.0641	5.22788	-10.4519	-29.6954	-8.7186	4.48676	-7.09618	-4.3162	4.97152	-11.0898	2.76336	16.4044	-9.2127	15.3226	-2.83401	-6.03843	8.22967	0.855782	-21.3868	-8.44111	19.0529	8.2792	15.5324	19.6002	-5.18426	-16.3681	-6.35527	-0.758828	-12.4132	-1.5996	1.38768	-10.5548	-21.8592	11.1683	-20.6772	-0.847773	-5.26557	6.60717	6.15693	-16.2844	-9.02998	-0.467511	-0.756431	1.53331	6.18207	-10.2841	-26.6104	-21.9495	-0.631234	26.8703	5.88007	0.115011	24.3162	-15.1892	3.15606	-9.3436	10.8075	-1.51321	-5.27568	1.8692	1.44464	-6.49931	4.05212
20:21985781:A:G	rs1980551	20	21985781	2.81e-12	-8.04859	-3.80634	5.85646	-1.71381	-1.42119	18.2504	2.5741	12.1176	16.4904	5.47887	-6.70116	4.76481	-1.40375	-3.19436	-2.06094	4.58868	4.94677	-8.85591	-9.0609	8.6046	-0.708305	-0.68816	-8.45111	-6.86718	-0.515532	9.28246	14.4828	-13.6137	-0.101854	-11.3766	-10.1014	6.13189	-0.732888	10.7466	3.74291	-7.39649	-21.2389	9.89923	-1.99828	-3.91276	-10.2955	-10.8276	-14.5001	2.85918	14.6186	-14.2897	5.42013	-3.87879	-11.3594	11.3489	-14.9275	19.2156	2.50237	-8.14999	-22.2385	-6.80392	-8.39013	1.68881	14.0618	-4.34464	8.03092	5.88541	-17.3528	19.6179	-5.30315	2.5207	-2.88311	-5.61399	-4.6892	-3.8472	-3.17683	-5.97193	1.33995	-13.8386	12.3088	9.19793	9.40094	-2.63547	-7.54572	-9.40567	16.0916	23.9438	13.4839	7.07955	3.22407	-15.1404	-18.2606	-7.02075	7.50929	16.2383	-15.7384	-12.7518	-3.87759	10.9765	9.16519	10.8729	1.43094	-1.44721	1.64601	-15.8136	17.2079	-17.0993	5.6036	19.6937	5.41815	-7.75707	12.7898	-9.49888	5.86988	-0.245	-5.64362	-2.16356	-7.25198	10.4184	-10.8857	13.4278	-7.53267	-11.7779	19.0721	13.1401	4.30063	-8.94464	7.68782	17.1514	-7.71074	-3.88074	0.659917	13.5486
20:34025756:A:G	rs143384	20	34025756	6.76e-08	6.61662	3.84798	-0.962489	-6.34277	5.23103	20.9864	5.37969	23.505	-9.9827	16.2183	-5.96035	-7.41397	8.01554	-4.2763	-19.6528	-5.07158	3.0681	-2.08855	8.01548	3.03914	2.99775	-4.47904	0.801923	-13.7041	13.9029	7.01382	-4.78151	0.23033	-8.6481	-9.14278	-6.86895	-8.81884	-3.43732	7.13546	7.34981	4.83876	7.98988	-5.86933	14.751	-7.59587	-1.60653	14.2121	3.08833	6.19783	-3.20638	1.09881	5.20798	7.98408	-4.83846	0.989689	0.579001	-15.0434	8.96868	-4.95995	-3.26487	4.74733	-20.7363	-15.6135	-3.6452	1.16521	-23.2653	6.85765	12.3128	6.86903	-8.64648	2.77798	6.19849	5.16822	13.8645	-13.3496	0.813706	-2.57598	10.5145	-2.02114	-14.3058	-2.57772	-4.42641	-6.73321	-26.6725	-6.98468	-3.35943	6.56488	-6.74892	17.8586	19.3691	-9.26297	5.92874	7.54634	-1.94565	-15.2247	-11.3828	-6.99503	8.60944	1.12819	-0.00637938	7.38144	4.06376	13.2573	-6.35695	9.93176	-5.06383	4.95854	12.3582	2.90603	-7.36719	5.73252	-1.60239	13.2963	13.3068	-0.0717822	12.5735	8.93707	9.69985	-1.43133	-8.96245	-3.85914	3.16142	-6.08431	3.99446	2.16621	-3.51386	6.64288	-1.47791	4.81378	6.5433	4.87033	2.82199	-4.53117
20:36833268:A:T	rs4811583	20	36833268	2.45e-10	12.4718	2.96053	-5.61814	12.1139	-7.21384	7.82613	-16.6544	11.8241	-4.62245	2.75037	28.6553	3.11691	-4.51169	15.4294	-2.38926	-4.22394	5.57237	3.39447	22.022	-2.8113	13.7598	-10.2079	-0.324026	5.85887	1.13069	-7.04959	-4.62086	-3.69528	-4.63812	-1.58058	-5.2875	-15.7218	1.40283	-0.435172	-18.0847	3.16995	27.6669	11.8945	4.5142	-5.98183	-11.4878	25.2891	7.38987	-1.01578	11.8961	-11.8061	5.41069	0.805075	-0.286477	-6.07724	3.72691	-3.07889	4.31196	11.8083	-3.60436	-7.99432	8.98842	-9.63768	-11.6652	13.896	-0.816388	2.09528	2.04144	-11.5557	-4.45678	6.94914	-5.62496	1.8042	-9.13225	-2.05922	0.0923501	-5.39117	-4.15299	20.5381	-16.3479	-10.1131	-3.7354	6.31775	-7.76371	-11.2033	-5.98657	31.8379	1.74257	2.70195	-4.67137	-11.4935	-6.09293	8.32032	-2.1976	-4.54807	3.40201	-3.1817	24.8608	2.18541	23.0036	14.9262	-8.82943	-5.87545	-7.65643	-6.82393	1.32786	3.20659	2.01048	6.18017	-13.0443	-13.2926	6.16291	5.72371	-1.95469	-2.86577	8.09074	5.83183	-13.0581	11.5769	8.86008	-5.8931	-9.85024	4.78284	-0.467227	9.76423	-17.5933	18.7416	4.6903	-13.4649	-12.4647	-13.8745	11.8108	-3.9445
20:38552107:A:T	rs2224539	20	38552107	3.59e-11	18.5662	-4.09864	-1.30216	4.06015	-1.50274	9.11622	-0.197015	11.788	-3.0441	8.22464	11.1851	8.49513	14.2066	0.938408	-8.97123	7.75376	-8.3357	-5.78119	21.5777	-1.16328	8.65534	-1.79424	8.21723	-4.12871	5.1529	6.65297	-12.8416	-5.56472	-10.2304	-1.18676	-2.51798	-1.86026	0.81318	3.70872	-3.92092	0.669994	-8.01851	-4.25291	-6.22342	0.559985	-4.76359	28.4395	5.91855	-15.9642	-12.2585	5.60653	10.5553	-0.00329156	17.0964	-6.83461	9.68486	-8.30316	11.1171	-6.83574	-14.9228	-12.6567	-20.9798	-16.0532	-7.2537	-19.1769	-16.3952	11.5201	-7.92262	-5.93034	-1.7091	-10.7998	13.595	6.47844	-3.10393	5.69429	1.63564	-9.03647	0.0446524	4.05635	-10.9291	-13.6612	-13.9133	-17.8635	2.71872	1.13646	-6.63242	28.1743	7.46048	18.0582	-1.16772	-10.9534	-0.747258	5.97772	3.66237	-2.25532	-24.2691	-1.91108	3.08864	-8.21539	5.55625	8.44464	-1.57488	-17.0005	-5.62343	7.57171	-16.5986	15.8307	19.1428	-5.10947	-4.29624	12.6427	-12.9517	-23.7335	-9.62781	6.05288	17.3149	8.55607	-6.35209	2.02688	-16.8843	2.09331	6.31552	9.19442	3.06015	5.2071	5.55204	7.36767	-0.0355494	11.7896	12.0442	-1.00181	1.6405	7.83966
20:52448936:C:G	rs6097618	20	52448936	1.06e-07	10.0084	-19.4545	5.59186	4.49679	-6.034	6.8457	4.76487	-6.66242	7.42812	-1.63385	-3.82542	-7.64659	-14.5287	8.52696	-4.76226	1.15864	0.493309	-10.0712	-4.05714	10.265	8.80255	0.951331	-3.47937	-6.90164	-24.8529	-4.83731	-9.49697	3.44656	4.08428	0.970787	-11.9415	8.6547	-20.2461	4.63769	3.27527	0.0755063	-3.69594	23.6464	-11.5876	2.44184	13.5146	-18.4247	17.8172	7.3851	-12.5003	2.47847	-4.4136	7.69722	6.58444	-8.01416	-1.25147	10.0003	6.31992	-5.83207	-16.5725	-6.0072	-13.6167	27.7058	9.15679	2.20809	-0.572326	0.436881	2.75426	-0.592337	1.08929	12.6367	3.39446	-5.62855	-20.1467	10.0116	10.9218	-0.000336731	10.9138	-17.0174	-2.22993	-0.644543	-1.9751	-12.666	7.49166	6.81942	-12.674	0.218249	19.8394	13.5035	-4.91139	5.90991	-0.555479	-10.6693	4.7067	9.36561	-6.59799	-5.74619	-18.4304	-14.0465	-7.27908	4.21901	23.8548	-13.4393	9.43921	12.5386	-15.0715	-28.8301	15.6585	-7.88544	-4.10605	0.142127	0.968312	15.8812	-6.38235	4.94646	-8.41115	-12.5302	-6.47192	-17.9922	6.69707	-3.92153	-13.2005	27.1995	-5.00351	2.12454	4.23818	-8.9678	5.79415	18.7236	6.94216	1.5498	-3.46457	-0.431324
22:38175477:G:T	rs5756813	22	38175477	1.92e-08	-3.55265	3.79421	18.6371	-2.17441	-3.01115	14.4203	3.5456	-0.854698	-11.6741	8.53684	14.5857	1.62715	-13.6757	-1.33015	9.62198	-7.92525	-2.60509	3.39748	-11.3435	2.09222	3.53993	-0.954416	4.11851	-15.248	5.69196	0.759865	-5.02412	-0.162483	-7.42792	0.616357	5.23074	2.09895	11.3554	1.65376	7.255	3.52089	5.28002	1.07538	-0.477413	-11.5222	-14.7878	-7.3875	-8.01536	4.09911	-5.63064	27.048	3.95575	-2.99622	6.62649	4.189	-5.8021	5.18037	5.54044	8.89155	-3.90824	-22.4003	-11.3418	5.88268	-8.92438	3.15891	1.19483	5.14666	-11.907	1.18898	-8.30308	12.3331	-1.94082	-7.9445	-7.72193	-7.8276	-8.18788	-3.48021	14.3686	-14.5537	0.670959	4.92206	-2.86296	-4.50046	-22.4995	6.62229	1.40621	-2.67481	14.2334	22.9108	1.40753	0.311325	-10.1541	-7.82263	4.92118	-5.86519	0.614774	2.21152	-0.389556	1.08619	-28.0552	-2.02059	-9.00773	17.773	8.02395	15.5793	4.47696	-2.14286	4.41347	-0.0107775	0.844189	11.9115	-2.03869	-4.89416	5.14694	-6.8514	-9.60625	-7.91008	7.89693	-3.68157	-10.1968	5.19366	8.21398	8.61855	13.3615	6.93536	17.9079	-3.02085	8.63331	23.4201	4.20901	-8.65083	-16.013	-7.67342
22:45723696:C:G	rs6007591	22	45723696	5.4e-07	1.76587	9.06138	-7.9281	-3.58866	10.9894	-12.5666	-2.01028	-16.4802	12.0093	-0.405024	-7.17975	13.8523	-5.95469	-9.94417	-1.03677	7.12051	14.7529	-4.92281	7.99855	4.35698	1.46669	0.714404	5.62209	16.8332	-2.00554	-0.900691	4.58666	0.626125	-7.99108	-7.01162	-0.198937	2.65056	-7.85387	-18.0104	8.49914	-12.1402	-4.28814	-5.36598	24.8975	5.91377	11.6345	-18.6412	8.92888	21.3132	-10.671	2.94511	-3.06331	-3.12723	-3.9689	1.08843	1.90644	0.04053	-5.02334	-11.0706	-0.18148	-1.96524	14.3182	18.7965	-3.24966	-2.80389	-7.83567	-3.94646	-7.29033	2.62711	1.39764	-4.36417	0.741621	-8.18577	-8.76572	2.30945	-16.2178	3.31857	1.67304	8.35555	5.15197	4.41285	1.23656	2.91405	10.6295	-3.70541	11.7332	-20.4374	-11.5177	-0.484405	17.6459	17.6311	8.65603	23.9945	-0.847141	-12.1926	13.1502	0.924157	3.90346	1.49347	-23.8471	-16.6031	-17.7646	-11.2682	3.80982	3.95419	16.0779	4.30559	-3.10418	-0.769034	-1.62388	0.715861	-11.7018	-5.67495	17.5269	1.32843	8.71556	1.52726	5.39539	-5.91683	13.4953	-11.3408	3.55866	-17.6193	-18.4057	-6.87301	-8.10224	-1.76674	-2.98992	-12.3724	2.97499	7.85064	-4.85944	5.03404

### Sheet: T2_replicated_meta_best_weights
Best weights of T2 replicated lead SNPs across the 128 UDIPs (using meta summary statisics)
uniqID	rsID	chr	pos	p	w0	w1	w2	w3	w4	w5	w6	w7	w8	w9	w10	w11	w12	w13	w14	w15	w16	w17	w18	w19	w20	w21	w22	w23	w24	w25	w26	w27	w28	w29	w30	w31	w32	w33	w34	w35	w36	w37	w38	w39	w40	w41	w42	w43	w44	w45	w46	w47	w48	w49	w50	w51	w52	w53	w54	w55	w56	w57	w58	w59	w60	w61	w62	w63	w64	w65	w66	w67	w68	w69	w70	w71	w72	w73	w74	w75	w76	w77	w78	w79	w80	w81	w82	w83	w84	w85	w86	w87	w88	w89	w90	w91	w92	w93	w94	w95	w96	w97	w98	w99	w100	w101	w102	w103	w104	w105	w106	w107	w108	w109	w110	w111	w112	w113	w114	w115	w116	w117	w118	w119	w120	w121	w122	w123	w124	w125	w126	w127
1:2799480:C:T	rs11580768	1	2799480	4.8622e-24	0.765553	2.32909	-14.4091	-13.162	-7.86677	5.6021	8.11735	6.12388	-7.11463	-15.4892	-2.6779	-6.40119	4.86894	-1.24094	6.91961	-4.66918	-6.29133	6.83583	-15.0877	-4.56653	-13.342	6.95235	-4.52402	1.05837	15.0309	-0.197111	1.10215	-1.35612	-8.07752	11.7981	-1.52133	-8.13229	-1.64141	-5.73343	-6.65107	18.2127	0.684387	16.0704	1.48448	2.68637	5.15094	11.9944	13.152	5.10833	-2.36292	-3.4494	2.54764	13.6839	18.7677	13.8025	-13.5694	3.14612	-3.02244	-14.7181	-17.1153	-4.44998	12.3688	4.054	-5.3109	-5.18198	0.379739	-9.79139	1.73251	-4.48903	-5.19332	2.07454	-4.87268	17.0917	13.4869	7.88356	5.73742	3.19946	-2.45063	0.901679	5.50565	-2.24345	14.3752	9.78653	1.91843	-5.95928	-11.0907	-1.27093	2.44152	-4.17987	-0.830817	-5.63369	-30.4598	-14.4445	5.05427	-15.2514	13.8576	-1.32532	-4.60743	3.91106	12.6906	-2.78595	6.63191	16.3859	-10.3813	-8.60968	-0.0956633	-13.5072	-6.74006	9.21183	-1.78103	-8.64749	-11.2021	-19.8756	-2.49917	-14.3216	15.6971	-2.76753	4.90931	-3.70785	8.0726	6.9699	2.34596	0.0979262	1.83538	-5.00731	8.15836	14.0204	-14.0792	-6.51733	1.43647	-5.63759	10.0836	2.23504
1:17308254:C:T	rs9435733	1	17308254	6.3754e-07	-12.6278	1.9402	-7.55798	-5.08342	4.03663	-3.28925	-3.2888	3.44462	-2.59618	-5.32706	0.274806	-2.75609	-8.32776	-2.74727	-3.72792	10.4675	-11.3848	0.401629	3.56804	-8.07297	-2.83419	-10.536	2.53108	2.91172	-3.81171	3.77941	-7.80743	-8.5951	13.5365	-5.58662	-10.8135	7.33039	4.75474	-0.59935	-0.583485	-7.01504	19.36	-15.7725	1.91837	6.96491	7.78548	-6.11064	2.75529	-2.94148	13.0527	8.05407	-0.0172628	11.0619	-11.7382	3.2595	-6.60992	0.771912	-5.39631	2.34508	5.76807	5.42113	3.35485	-2.70227	0.198477	-14.7904	-11.5324	10.7193	-4.72741	-3.21463	6.49282	-7.84906	15.4652	-2.6717	5.00504	9.97143	-2.32945	-17.9979	-13.848	13.9484	-3.56392	6.92117	2.77839	-14.7268	2.83303	-3.64146	-0.998374	2.865	2.28925	5.01179	-7.46424	3.57416	3.12006	19.0973	8.19682	-10.9966	3.02881	3.93459	13.2043	1.23907	-0.901638	8.43538	6.77951	2.47072	12.4141	17.4002	-14.5265	-8.64868	11.8243	13.0566	-14.0549	2.61981	-0.33794	9.58354	5.51937	-6.14525	13.7575	-13.9126	-2.0444	2.03936	15.7667	-9.56182	-14.2344	-15.9703	9.01305	-10.8256	-5.02405	-18.7152	9.77867	-11.784	-4.56779	-3.4835	10.4351	0.761512
1:19973920:A:G	rs2854108	1	19973920	6.41542e-11	1.58356	-7.59839	5.39976	-3.39365	-4.57653	3.55562	-2.82022	3.03389	-7.25896	-7.96817	0.386324	-12.4559	-1.02933	-3.71396	-0.52132	-10.4886	-1.91041	-4.44751	0.0142594	3.81071	-5.40334	-2.52278	-2.64206	-1.28551	12.7791	4.89068	-1.24158	-7.99507	-2.58602	-2.27048	6.77909	4.15034	2.24496	-8.42572	-5.30556	-7.9133	1.80257	-6.07052	0.502021	-3.01663	-5.55339	-10.7003	-1.28666	1.01959	15.645	3.75799	0.974213	-5.34577	-0.476881	11.4195	-14.4293	-9.14279	-1.18011	6.23066	-0.000854622	-7.45413	3.05947	-7.15849	4.24374	-6.96593	-16.4937	10.8976	-7.07506	-3.7627	0.171559	-4.5014	-1.72885	8.57346	11.3378	-8.10062	9.56774	-3.13127	-7.29209	9.72229	-9.38142	-1.48406	2.32027	4.02917	-5.0267	3.58178	-5.48567	-5.32666	-1.61257	1.3667	-9.56566	-9.56415	-7.01365	-8.22241	-1.21485	6.61604	1.91259	-0.631204	4.2561	10.792	-1.38766	-10.5434	5.8312	-13.7043	3.90762	0.963377	7.82939	-0.638971	-2.95719	-0.0900155	10.1645	6.05893	14.9789	-7.1827	6.35744	-5.56694	-0.796774	2.05688	1.60707	10.8163	12.3922	12.5806	-0.00109498	2.92673	-7.67637	-8.43649	9.3847	7.96625	-1.16108	-8.55296	8.88654	-5.61837	4.85552	-4.7873
1:39616282:A:G	rs67452844	1	39616282	7.348e-07	-1.10707	4.95971	6.75613	4.29569	12.9271	1.45993	-3.85365	-7.46885	-22.8758	3.41449	4.1753	-8.29775	-1.91255	12.4573	8.85138	-9.38103	21.9547	8.47327	4.11436	10.4981	-7.29984	1.57738	15.5496	-15.6072	-1.67199	-1.73526	-2.05876	1.62605	-4.98189	6.7702	-9.69986	-12.4614	-9.25944	8.53995	2.47299	-4.51078	-7.62058	6.4276	-24.3734	7.47884	-4.47244	16.5531	-25.3136	2.2768	5.85397	7.73686	17.0568	-10.9719	0.371764	13.919	-10.1158	0.101379	-2.18336	1.77527	-2.68058	-12.5839	2.68422	9.28615	-5.71582	13.469	5.40625	-6.98034	4.06559	-3.56201	0.702751	-12.9	7.72952	5.14075	-4.1653	-13.8581	5.36961	-0.797395	20.5318	-5.47181	-4.60109	-10.757	-3.29421	14.8885	-31.5217	-6.34549	9.90613	-6.58847	4.15259	1.47867	-6.11646	-8.09123	7.60913	-0.129609	-9.39556	7.92546	-6.45102	-0.501482	0.671039	-9.63283	2.69202	10.9038	-1.02615	-2.90006	-4.40496	1.6333	-2.78292	-4.25987	6.44557	7.82544	2.14763	-1.72107	-14.2279	-15.8047	-6.52244	10.2604	5.07055	13.3173	7.15045	-1.34215	-5.51699	19.2428	9.23097	2.24163	-13.3206	4.1683	13.8198	2.78943	0.913064	-4.12666	0.0412474	-1.32109	-9.76399	-2.69909
1:47980916:G:T	rs6658111	1	47980916	4.81634e-89	6.74674	14.657	2.47758	13.8997	-7.42405	18.3271	-23.2741	6.73307	1.48	6.00028	26.1099	-17.271	-9.80545	30.4449	0.412357	21.5466	-0.15897	-1.48057	-1.62864	2.61768	4.8269	-0.980626	0.243426	2.34727	13.8847	14.621	8.58795	4.76314	-18.8188	6.56521	-2.48274	-36.9742	10.3482	1.36625	0.638639	-30.1329	-25.8235	-10.3421	-15.5782	15.8667	-15.8659	25.198	7.50963	-2.56962	-28.3856	18.3636	-7.72037	16.0668	10.0079	-5.84628	3.30687	17.2329	-3.46807	13.656	-4.95661	-16.6534	-12.0077	22.7566	2.39875	-14.8583	8.2236	-3.32728	1.05378	-3.49786	8.11359	10.3823	11.9417	-7.2843	-33.0667	-20.5155	-11.539	34.6525	-16.6863	-13.0962	8.43305	-30.5313	21.3564	-15.039	25.9796	-3.86597	0.031821	-13.9219	3.40104	-9.96091	18.4973	0.912981	30.5337	17.2242	22.4379	-4.15222	0.549018	10.3438	-48.4145	-12.8498	7.22209	20.5695	-22.8211	37.6903	-39.1465	14.5596	-28.553	51.6026	4.6226	-9.45018	2.70989	2.23915	21.8462	25.2112	-1.24133	-5.46305	-4.09319	7.37795	12.7335	10.4175	-12.484	-21.9209	12.1326	15.7005	32.0438	21.5733	12.4275	23.6837	-2.42825	-9.13687	2.72958	-9.77029	-18.6581	-5.73772
1:103345744:C:G	rs12722976	1	103345744	8.72943e-09	-13.3493	-18.078	-3.14261	-27.7136	-5.26745	-16.5739	4.43759	-4.74664	14.1629	10.2405	-0.679087	-12.7375	0.348608	-11.047	-0.466278	-8.81567	-1.73988	-5.45332	-3.15452	-8.02174	-10.2	4.09413	8.19304	4.67025	-14.4754	1.50684	-10.1223	-4.02924	-15.4463	0.0290934	-15.4385	17.4248	-2.02708	13.0663	-13.7545	23.6336	13.2049	-3.45009	11.6201	-3.35453	6.07357	-2.10927	-3.94184	4.91275	27.0176	12.419	10.5476	-20.4178	6.2933	13.1146	-0.0370123	4.65776	6.68088	6.27436	-4.9279	0.242918	14.3474	0.219936	8.25768	-6.81759	7.94006	7.88688	5.49137	-11.5002	-8.154	-20.1129	-3.0111	4.29856	11.0028	-2.51169	5.49812	-16.4629	-5.91765	3.95611	-8.38616	9.16669	1.88786	7.62518	-11.9811	3.09969	3.76229	7.67792	1.5184	5.38924	-7.28331	-5.69605	-15.1409	-10.357	-8.76997	1.33492	1.46245	-4.92948	15.6745	-6.68205	-6.642	11.3287	13.6185	-5.49254	-2.98997	-1.23258	18.8853	-6.56914	3.31983	7.15832	-5.00486	-20.8731	-15.704	-16.1501	4.02392	3.71749	9.30907	1.71579	-15.1791	-3.9679	11.8455	23.3759	-0.83917	3.24385	-18.9	2.56739	7.44396	0.151754	-13.3127	-2.38677	-5.4201	6.88498	3.55662	-11.4936
1:113196896:A:G	rs3790598	1	113196896	7.29591e-07	-1.33604	-1.88388	-1.41491	-1.05341	3.87294	2.90777	-3.91475	14.446	-7.66187	-6.21473	-6.3385	-13.2505	5.30663	1.2506	20.7203	16.3194	-10.7193	18.3611	6.71294	-14.6233	-8.94254	0.879219	-2.74885	6.97888	13.8318	-13.8459	-13.1272	-12.3122	-13.405	0.136503	-1.78283	-1.41752	1.09503	-2.96931	2.07194	6.89393	-4.46074	-1.6788	19.8265	3.5354	1.31164	-3.41058	18.7103	6.88674	30.5558	-14.2673	12.3102	12.9038	14.0128	-12.3832	-11.4866	5.59914	3.33331	2.38109	-9.77312	6.42595	15.4496	-5.34049	-12.1092	2.5067	-6.7625	2.54196	6.21439	3.31383	2.67095	1.22591	-7.04709	7.37661	-9.7417	4.09133	-5.05328	4.43129	-1.79129	8.29156	3.84982	15.9849	6.57713	-15.8489	-9.34145	1.63665	-3.61528	21.3554	4.23497	4.35954	3.72012	-8.54001	-12.2541	1.09825	5.4599	-12.6128	10.9209	0.613483	-21.5668	21.11	-1.50924	10.2892	11.7654	8.32644	-2.23256	-1.07311	-3.70489	-18.4788	4.68107	-6.70019	-8.003	-5.07737	-13.9818	-12.3904	-8.99483	4.60198	3.98307	-24.8897	-14.8158	2.8811	6.39074	-17.2524	-16.1433	-2.29553	-1.47836	-22.9711	-3.46142	14.8097	1.87699	-2.92712	4.80812	-6.08825	16.513	6.94628
1:119535334:A:T	rs10923715	1	119535334	1.80889e-22	0.881377	-1.05251	-3.56149	0.160115	-2.63479	-6.09137	2.15355	-3.35379	-5.80591	-5.83262	0.932546	-5.44537	4.61202	-2.19766	-5.22646	2.50626	12.1723	-7.20551	3.005	2.90594	8.30954	-15.0356	-5.88123	-5.25443	11.2249	2.67145	0.905572	9.40021	6.63165	4.19435	3.75525	-4.83074	7.91614	-11.5183	-1.44314	-1.93895	-8.89801	3.18029	-5.3232	5.80874	12.5319	5.00692	0.715219	-6.83423	-13.7761	-6.04731	0.115301	-9.44829	-11.2824	1.45033	-3.45117	-6.43078	-6.96373	3.7748	10.6536	-1.89356	1.5689	1.97396	3.96445	12.818	-4.40713	3.40016	3.00656	-0.169012	-5.53681	9.69575	9.66302	-3.83553	15.7812	-6.7052	6.33546	-3.92052	-2.47966	-0.260103	-0.623525	-14.9504	-11.8477	-3.64515	4.85557	0.34338	10.9027	-5.94659	-2.62491	-1.51403	-2.89963	-6.67736	19.4385	-2.66629	-4.10544	7.89015	2.57151	-15.2391	-3.9227	-6.027	-11.7396	-1.35065	-5.55996	-12.0635	7.86299	6.62699	-6.17498	2.14065	5.00139	-6.99522	12.6139	20.5473	6.74568	-2.73504	6.25531	-5.78163	15.7856	4.20272	4.40043	-16.2006	-6.60275	-11.3784	1.23939	-0.371225	2.60888	-3.43619	12.4245	3.1579	0.512522	14.2637	15.022	-2.43255	-0.991664	-9.09388
1:150255587:C:T	rs2147324	1	150255587	3.72385e-09	1.83366	-5.4775	-5.83641	-7.5992	-9.08308	5.39098	-16.9135	2.70376	-4.65803	-4.91663	5.61074	-21.3692	-0.175601	-4.56625	0.711538	3.28116	-7.56934	13.8435	-0.775034	0.552172	-22.9163	8.12199	7.04359	-13.217	-5.52584	-1.66959	2.61116	-11.825	2.31512	6.72699	19.2301	-2.85601	-2.2772	0.0672089	8.10951	5.24132	-2.22632	-4.17347	-5.34481	-3.65748	1.34704	-5.23072	-2.56694	-1.55911	9.83471	-4.43333	-2.31737	1.31381	2.45394	6.52155	1.82353	-9.77264	2.36765	0.542606	-5.20771	-2.00037	-3.5424	-4.82115	-2.05379	-20.3453	-4.44581	-13.3352	0.735727	2.01296	10.5614	-0.980975	-3.30057	18.0166	3.54026	3.32837	10.7973	6.44276	7.98829	4.61104	-8.74834	5.29943	3.14687	6.07205	4.70181	-6.92922	-1.34825	5.19133	0.663509	-4.57304	-13.0946	-15.2135	-10.3606	-16.4031	3.25263	-7.24195	-0.691259	0.6072	-8.96872	20.5306	8.04875	-10.125	11.6229	-3.00374	-4.09338	-12.5375	4.63295	-7.37764	5.8788	7.08702	12.4673	1.81799	-0.591866	-8.65252	-5.12147	-3.78398	5.63897	-1.15531	2.07455	5.68113	-0.098304	16.9006	-2.21349	1.0301	-6.28828	-10.1305	2.09535	18.203	-1.61473	-12.9467	6.19243	-3.39198	8.6914	12.7212
1:155175089:C:T	rs72704117	1	155175089	5.05843e-10	0.887682	-4.27157	9.14463	-0.857042	5.94155	-0.630353	-8.39824	3.34921	1.45122	2.93233	-4.25314	8.50443	-8.19156	-4.22896	3.81488	-11.9983	-7.96269	0.553243	2.29802	-8.87224	-14.1752	7.74053	0.903598	4.95932	-11.1802	2.17641	-8.06359	-3.5243	0.791916	0.513878	-11.1582	8.5859	-7.58984	14.2072	0.308037	-2.21433	6.89983	3.24592	2.96397	-13.3905	-1.46765	-8.18542	3.85618	4.83855	2.52388	11.504	-14.4822	19.9352	13.6054	7.19772	-0.340045	-7.00181	11.8792	-11.2644	-2.66111	13.4645	1.4288	-11.6004	1.42823	-8.48177	7.51331	0.646079	-4.13374	-5.98455	2.79937	-8.96427	-16.5903	6.47146	3.13745	7.14662	-0.280433	-1.78011	-4.26521	4.33203	-4.55593	17.3922	4.63717	6.75015	7.09153	0.38258	-7.97728	9.93457	3.47237	3.99381	3.42757	-5.94398	-2.83473	0.351574	1.53107	-5.24369	3.59075	5.93878	8.16722	-2.34122	-1.12456	3.51743	-0.0451971	-2.0954	5.99812	4.4726	17.8967	4.38444	4.68698	3.46097	1.76443	-8.04828	-6.37077	-4.55958	-12.6626	12.0935	2.23094	-0.762263	-6.20302	9.87635	4.85388	21.6971	0.277657	-3.39703	-11.8426	-10.2197	-4.81026	-4.97799	0.965858	-3.5476	-7.89817	3.20482	6.71718	0.144251
1:180905694:C:T	rs3795503	1	180905694	6.75068e-07	-2.3663	-3.91697	2.09297	6.52524	-4.93709	1.18023	2.99835	1.04957	4.6411	-6.20761	-10.6278	-4.21139	3.49501	-9.27416	-1.63331	-12.5302	-6.07924	-6.94861	0.122881	1.23371	-5.86159	0.147128	-6.63691	-8.11207	1.52177	14.0624	-1.49922	-7.44888	4.24861	6.71914	-6.33388	6.96542	-2.48585	5.51998	5.64532	5.11638	12.3458	-3.89452	4.59412	4.67021	-3.24059	5.4692	-5.14592	-8.48181	8.76649	9.98669	3.18803	6.01775	-0.154256	6.70671	-3.01273	-5.11227	5.94118	1.60609	-6.89333	10.8588	3.32995	-15.731	-4.17036	-8.44181	1.00069	-2.76041	-1.40616	1.51669	-3.57207	14.1643	6.47594	4.37171	14.9614	9.01196	-2.7549	-13.5075	0.0767013	12.038	0.510914	2.64312	2.46282	2.54984	10.1628	-0.627831	-1.2798	5.88433	-0.413021	-1.60989	-2.65796	3.83152	-16.711	-15.0364	4.06078	-0.633935	-9.4779	-3.54297	7.0134	10.7882	7.41128	-5.62831	10.7379	-4.30008	-3.21772	-3.01524	14.153	-2.82282	-0.534069	15.7426	1.60478	-6.9758	-12.4084	-4.96446	6.24919	-14.8442	2.33344	-6.93284	3.6846	9.56323	10.5151	3.62715	-2.72161	-13.0233	4.68816	2.09222	0.939854	-11.1839	-6.0228	1.32601	3.31153	0.24373	3.73375	5.32098
1:215141570:C:T	rs10494988	1	215141570	1.7918e-30	-3.91425	-1.35029	0.548733	1.21367	1.87239	7.30178	1.09634	-4.18778	0.328703	-3.10208	-9.9576	-3.22043	1.63428	7.74168	-9.24258	-0.256752	11.3984	-6.69343	-1.10131	14.541	-11.6702	2.6864	13.1134	7.10871	-8.53238	-6.01646	-3.00406	-25.4719	1.0382	-5.50237	-4.28616	7.83579	9.74361	4.06281	-3.64692	-3.60936	20.1991	-3.62989	2.58197	-5.9049	-4.43198	-8.3913	-18.2707	-3.79384	24.8281	15.3439	14.8119	-14.0862	-0.72996	18.3457	-4.0128	-15.4454	-6.72208	6.7744	-4.73828	-11.4485	-0.802272	-5.14089	-5.4326	-5.41093	-21.4926	4.25865	-7.11879	-3.8059	2.1291	-2.01856	6.60945	-1.71739	1.29546	-5.96032	1.12454	-10.7039	10.0996	9.41561	-4.92453	3.13635	7.72709	-11.1851	0.595707	-0.559576	2.96718	0.480589	-10.24	8.31267	-10.5168	-4.71306	-4.91466	-1.8626	-11.3767	1.11116	4.63779	2.29532	3.29882	-1.16314	0.643034	-3.2694	18.2055	-5.77826	-0.604099	-14.9591	1.96567	1.08852	-4.84083	-1.23369	-9.68201	-0.0265007	-0.0779458	-3.43093	9.09759	-5.04932	-4.83964	-0.217049	5.07925	13.4461	25.3328	1.23606	-2.97891	2.55887	-4.59552	0.974355	9.11852	-16.603	-5.60797	-2.00356	2.64374	5.96683	-7.65017	-1.51279
2:18702074:A:G	rs7579323	2	18702074	1.38626e-22	-0.78808	-8.93435	-5.37151	-5.29082	-3.11131	0.459483	-0.896904	-12.0175	11.2272	-15.9695	-2.87701	0.818489	-6.55348	-14.4603	4.65847	-2.46573	-13.9432	20.4825	10.2108	-4.35876	-21.6925	4.39192	-5.48766	3.73648	4.04825	2.76528	-3.78847	-18.1798	0.423285	-5.74601	3.44937	5.87583	-7.88351	15.529	-1.70472	9.70481	3.01857	-6.07599	0.34316	-15.112	-5.63049	-4.67881	2.82334	7.03615	13.1655	6.92179	13.7913	-3.81606	-2.92936	3.39312	-6.12611	1.01327	-10.9304	2.27351	4.33098	5.73927	13.7802	-1.0118	0.579778	-10.6815	6.24506	3.61589	-2.02661	-1.25341	-7.76668	8.96254	-1.57675	-3.98118	6.74372	3.90724	-4.46985	15.6094	-0.118667	-3.85677	-3.67389	-4.43873	9.48611	-3.65191	3.81231	-3.27125	9.38345	-2.07976	4.11491	3.64634	-9.34685	-1.50165	-8.37805	-12.1741	-6.34915	-9.09276	0.127757	7.29972	-5.44463	23.5742	-10.3949	-0.892498	5.34986	6.63546	1.91863	-2.50107	-0.359437	-16.9415	-12.1467	-1.25612	2.93961	7.63118	-10.0049	-1.5819	4.61033	-12.421	-8.77317	-4.3938	7.10659	7.075	6.51239	5.37503	-2.74116	-6.70407	-0.1047	-0.603267	-1.70136	5.45806	-4.37611	4.42256	2.11887	-4.23905	3.96416	7.82451
2:37152899:C:G	rs2372785	2	37152899	4.25642e-09	-3.61765	7.08061	-5.45431	-4.7192	1.71383	-7.59742	5.25675	-0.202538	10.4667	1.40678	-1.47819	2.57897	-1.24504	8.39429	-1.01289	-9.47553	-9.00827	-3.83523	2.3635	1.02179	3.71503	3.28689	2.03746	5.46447	1.19241	-2.04927	-8.58364	11.4954	1.55748	4.49661	-3.2608	-6.22791	3.30794	-5.7205	2.36432	-3.21004	-1.84945	1.27922	-9.99322	4.78905	-7.73721	-2.94785	-0.458126	-5.11883	-16.3704	4.80278	12.698	-2.63324	3.09891	-0.700146	-4.98932	10.5062	-19.4547	1.53956	0.26902	-19.6597	-7.71552	5.91292	-8.25897	6.10613	-5.20649	8.33243	-7.83259	-5.1967	-0.37199	-12.3727	-7.61374	-2.43567	-0.479507	-10.8157	-5.74134	2.02296	-5.18517	-8.80091	-0.553715	-2.02053	-2.78464	-3.38523	-9.9236	-0.43054	-6.36552	-12.5762	3.69405	2.27537	-0.199143	-9.68955	22.4174	5.17924	-10.3088	4.89412	2.31305	2.35553	6.28993	-23.6114	2.35519	-4.97476	-17.4515	-0.355692	-0.291482	4.33966	-10.5602	26.6953	-3.26943	-4.99848	-7.10041	-3.02098	8.1823	10.2721	0.506749	1.8849	-12.3335	9.3556	4.3122	4.24113	-1.4513	-11.1003	12.0393	12.1789	13.328	3.56822	-3.55724	-4.75027	0.340194	5.99031	-7.85345	4.50798	1.19321	-6.68117
2:45396470:C:T	rs13408180	2	45396470	3.0599e-08	-1.25875	-13.4387	0.874844	-12.8866	-0.504954	-0.839564	-4.03092	3.79617	2.45811	0.415064	-0.551398	-8.42715	-2.87968	-15.4133	-3.90526	17.8936	16.2801	-8.15831	-5.29009	-1.12625	6.30338	-2.51481	3.75937	1.29612	0.139451	5.08728	4.47389	-1.67463	0.547385	-5.33774	5.72107	4.84283	13.0922	0.907525	-1.41697	-4.98924	2.9533	-13.965	0.698074	-3.11784	16.4256	-10.5613	-10.5958	5.35873	17.9304	0.477157	-15.9045	-11.8577	-1.21402	-1.54865	15.2651	-6.80347	12.9113	8.2698	8.13004	1.67566	0.986734	1.3009	3.67646	8.2266	-2.89413	-1.9939	6.77357	-5.39683	0.426202	-2.97288	5.48569	5.72473	-0.637549	9.11277	18.6833	-14.9095	-0.0939436	9.14547	0.398994	5.70651	1.29292	-7.42632	5.16882	6.09743	8.56099	1.08623	-10.7519	-6.34745	4.98049	8.14439	12.8992	-3.03653	8.81678	6.44943	6.4293	-4.58195	-1.09366	0.763232	-1.01021	4.39669	19.1362	-11.1602	-3.10121	-8.91677	-3.84487	-14.0804	1.41379	-6.62273	-3.68193	-4.40795	6.78745	-1.49604	1.14947	10.3326	9.99851	1.5847	-5.42852	-1.70309	2.16667	-2.09552	1.67217	-2.17698	-11.4042	-0.229391	-3.33516	-1.23399	-5.81704	-10.625	7.78674	1.60609	-0.841913	-4.8609
2:54683711:C:T	rs4305309	2	54683711	2.01622e-12	-2.31427	-5.45659	0.892897	-1.48141	-2.98512	5.23959	6.53459	5.21492	14.2337	-10.282	-4.48251	20.4837	5.24181	5.59048	4.86007	-7.21982	-6.65392	-4.1138	0.563343	-12.1932	-7.3391	6.81102	6.58506	11.6834	9.34246	5.41643	-14.2346	8.80265	-14.6349	-3.25374	-7.54821	3.30146	4.31863	-5.80897	-4.96239	-17.6732	17.4649	6.16576	14.4007	5.64277	-0.166628	-8.11033	14.9036	10.5629	-4.27488	9.66698	-3.46584	-16.0001	-6.62489	-8.21431	-19.6127	-11.941	0.576265	-5.88434	0.173948	5.10456	5.18432	-7.30095	-6.72079	-1.5227	1.09897	7.21602	-12.2528	5.50575	3.07852	4.34051	12.2539	-7.60795	11.8851	8.72688	-8.2322	-9.52481	-8.97618	-2.32562	12.2755	-7.01214	-1.66747	-10.9244	-2.84889	-2.53202	8.62406	-2.09895	4.9401	1.50015	-9.24148	0.944412	-2.28063	5.521	-8.67517	-15.4358	5.64582	4.40419	-6.32978	2.77043	-11.8118	1.66786	1.73812	10.9474	-5.94249	1.06884	14.0499	-4.05525	3.27438	3.18158	-1.65997	-5.80532	23.88	-5.98964	3.07351	-0.0680721	-6.19053	3.57643	-3.43944	-2.12008	7.5241	-4.74706	-0.44415	7.9081	1.30499	3.81954	-3.37959	-1.24895	-4.83995	9.99953	0.108766	-2.79895	14.8101	-7.05527
2:60710571:A:G	rs13019832	2	60710571	5.66031e-11	-2.80044	2.21808	8.64026	-2.18186	5.3973	3.79918	7.3911	5.25473	0.388119	-8.84328	-0.722655	4.41986	-3.16014	7.86111	-0.770434	-21.3571	-4.81562	-10.418	-2.37662	-3.07445	8.78938	3.98212	10.6656	1.95828	4.8198	5.75415	-1.58089	0.889007	3.65893	2.53195	-9.06353	1.33986	4.94503	-5.10692	5.21314	-8.44593	9.68288	3.86762	-8.19379	-5.10038	-8.83341	-3.02349	-12.7612	0.278195	-1.46937	16.8389	-3.91755	12.1199	0.666333	14.3722	-11.9325	-9.20093	1.72723	-7.82851	-4.7099	-3.46621	1.5656	-5.10542	-4.44284	-7.96254	-4.92071	8.59583	-11.9739	-10.6534	-5.28309	-4.81238	-2.84697	3.59794	4.24624	8.8355	-2.09485	-8.36765	-10.9346	2.79932	7.15008	5.67084	7.8001	2.38083	4.64949	2.67316	-7.0343	5.29935	-4.64285	-6.40895	3.61645	-3.78928	3.27977	5.82608	-1.05337	-6.53872	1.78515	10.6321	14.5741	-18.7435	-0.741163	5.31027	0.176933	7.81544	6.56769	8.59213	-11.9411	13.5739	2.68532	8.863	1.90373	-1.65571	-7.66074	-5.22804	-5.55868	-2.2795	12.9163	0.704084	6.63738	8.31704	7.60383	10.4164	9.47958	-13.9491	0.0604383	5.04776	-3.17386	-10.9351	-10.8944	-5.84021	-2.91366	-2.58979	4.79967	-10.7155
2:65975095:C:T	rs12713548	2	65975095	2.844e-89	1.34423	-2.35808	7.37172	-15.1575	3.75761	-11.205	10.1378	12.457	2.71801	23.6853	-14.577	19.0069	-3.33104	32.9502	4.57213	-24.9011	-8.18094	-2.04623	16.7966	2.56373	-13.2665	-4.68135	12.9247	-4.50288	-4.4386	6.35698	-24.188	0.629298	8.30065	6.07663	-11.6095	-2.51153	14.2329	-19.5234	-3.58657	-23.6926	22.3291	21.3627	15.7201	26.6611	5.25859	17.9484	1.84501	4.54465	15.6914	5.02124	25.1912	1.63896	13.5229	6.39756	-39.1068	-20.0665	-4.36359	11.1472	-0.37708	15.4131	8.77199	-5.03265	-7.47249	-26.7723	-17.9497	-7.33251	-20.5356	6.80184	10.4145	-21.0781	0.769195	8.97997	4.31117	-0.560668	6.51246	-3.51937	11.9209	-10.106	6.1734	4.14111	3.11951	-12.7276	-31.9878	1.55732	-21.2684	3.88076	0.656277	7.02228	11.5893	-16.9951	-21.4499	4.44094	21.6133	-4.15584	-18.234	-5.84671	8.97721	-6.05194	16.1767	-7.78142	-15.0612	-1.30561	-13.4086	-3.78028	-1.57415	10.609	12.0383	2.66981	-42.8782	-12.0125	11.764	-4.34043	2.93022	18.1474	-2.52644	0.76868	-3.55965	15.5273	-3.9892	8.24955	-2.50797	6.94342	6.09522	6.01863	11.2103	2.85102	16.9502	-1.74948	1.33381	-3.68085	-0.768773	-1.10938
2:71958303:A:G	rs4417739	2	71958303	8.8237e-23	3.38327	-3.50863	-0.606894	-13.2793	6.32627	-3.27212	5.71001	9.89823	-0.770717	-1.8458	1.16226	9.72813	2.12342	0.114054	9.04011	-12.9669	14.9818	-2.39517	-4.0264	-4.07993	3.88762	6.18029	13.0124	-13.7202	-9.17075	0.641598	7.44508	-12.7047	-7.87566	-6.79403	-5.30857	-3.92402	3.57525	-20.4732	3.70489	-18.9751	-2.29724	21.2546	-22.628	3.6788	11.3137	0.353035	-23.4571	-4.59824	13.3864	0.525454	14.8609	9.01758	12.2979	0.810964	-2.64936	-1.54422	-1.47085	-8.54752	-10.7615	-10.5045	5.65422	1.76505	-11.8524	-0.0692048	-5.41503	5.01457	-3.88797	-4.41058	3.04187	-20.7705	-1.18403	8.07779	-16.6925	-6.44245	12.329	-2.38649	5.09925	4.51933	9.46333	4.09772	1.56684	-5.83408	-8.17535	5.79178	-7.60516	20.7075	-2.95603	-3.63572	8.11743	-4.03137	11.8407	-4.97478	0.626956	2.081	-3.20666	-0.137973	10.53	-24.2067	6.63848	-0.0486321	-8.45763	8.71996	-1.12956	-7.23075	-21.18	3.35006	2.44964	10.9956	-2.14826	-7.88037	7.51371	3.26827	-9.26037	-0.458567	1.39365	-3.49033	7.68041	-5.43547	-0.055005	9.96054	6.46489	2.99726	1.349	12.1915	-0.10879	-0.325273	-1.64175	-7.36947	7.89494	-5.97412	4.10912	-21.2203
2:119034265:A:G	rs4849690	2	119034265	6.67552e-09	2.17073	-3.68771	-9.75084	-8.88863	-12.0167	7.52574	-3.57486	-0.686827	7.49265	-3.98007	11.6329	-1.00607	-10.4918	16.0835	0.100475	-11.5633	-6.85922	-4.34302	-3.50704	-2.76462	-19.3706	1.7076	4.95426	2.15015	3.57687	11.3463	1.12682	-4.08832	2.20029	6.24695	10.4198	-7.52785	-0.838992	3.58343	0.0267028	5.87398	0.193242	-7.73805	-6.97261	-5.89252	-9.5236	-12.8123	-6.22826	-8.54255	14.3561	21.2782	7.95698	-2.1334	-8.00614	6.74753	2.79597	2.65224	-11.1333	7.99106	0.685083	-4.46674	-6.47416	7.25811	3.69625	-6.77045	0.699164	6.30918	1.92013	-6.88546	-8.10373	-1.30115	18.1655	4.96178	-2.80298	6.12374	-0.526215	-1.36078	-10.3757	-3.73663	-8.89003	-7.3766	8.38566	1.82549	12.0752	-11.1893	-3.56366	1.61391	8.98105	-1.38784	-16.9989	-7.05454	-5.98823	2.55723	-12.4769	0.0662016	0.692273	4.24144	-9.8789	6.2491	-8.33413	-6.42757	15.7424	5.55836	4.96472	-0.913308	-10.0142	3.87002	4.44463	15.3143	14.8132	1.32269	1.28454	3.95305	10.9119	-19.4101	18.588	12.7683	4.75624	5.61973	7.79218	19.631	-11.3295	-3.21617	-7.0505	4.12339	6.43687	-5.82156	2.1881	-13.3753	0.229641	-1.24281	-9.26474	11.2175
2:145695907:A:G	rs1371044	2	145695907	2.49491e-13	-6.38741	-0.058716	7.98302	6.7722	4.79477	-13.7663	3.20473	-12.8603	7.21909	-1.65236	-8.43781	-7.90351	1.30401	-6.28335	-2.44987	-19.1227	11.1161	-3.90792	-4.01434	3.98938	-5.48463	-0.469649	2.49936	-1.19428	-6.35474	9.09298	-3.56208	-30.0749	5.72013	7.92628	-8.33078	-8.21053	-0.267451	-5.2558	13.7508	1.19313	-14.2482	11.9627	-12.4269	-10.2352	-3.67432	-2.40089	-28.6799	-5.48315	-5.71615	12.9029	-6.41021	-7.55195	-1.80514	7.52321	2.3937	-8.95224	8.89175	-0.470902	-9.20053	2.75429	-12.4836	-5.19729	-11.3389	7.83654	6.94221	-0.413267	-3.71078	1.57368	-0.394735	6.44413	-2.93632	-1.87149	5.39546	10.3578	-5.15996	-2.40352	13.2153	5.81657	-13.9449	14.9798	-4.69303	2.46049	16.1622	-4.4517	16.0361	6.97791	-4.34803	-5.08492	-12.2575	-1.23713	6.18806	-17.3822	1.66364	-0.775215	-14.2547	-9.93561	-5.61616	4.63122	4.31818	-15.5995	8.57915	-21.4139	-3.5113	-10.0278	4.74591	4.20711	-8.34985	0.531366	6.89748	-4.87532	-12.1293	2.76187	-1.15133	8.92569	-8.59064	5.83414	19.7865	7.37464	-3.68198	-4.95401	14.6778	11.984	-14.7738	11.9199	13.2275	6.10891	-7.83969	15.7638	3.75104	-2.18764	-7.72677	9.73751
2:188242369:A:G	rs62172372	2	188242369	3.10329e-12	7.95807	2.53913	2.49318	12.5297	7.71629	0.290683	2.86635	7.6318	-7.32598	13.8314	-7.28835	-5.80417	3.98038	-6.62827	4.91816	-4.70451	5.57074	8.86261	4.6255	-5.11371	3.35796	4.71412	8.40091	9.1896	-1.13731	-6.17871	-3.03024	0.35194	-1.00788	-6.95158	-10.1431	5.48654	-5.21091	0.162413	-3.23125	10.2429	2.67402	8.64494	-14.7719	2.94324	-2.05289	-3.34884	-0.746406	-11.1209	10.2018	-15.4238	-8.45413	-7.5988	-6.24542	-2.02702	8.97168	-7.36824	9.96038	-10.7712	-5.6327	-9.07639	-1.05205	-3.90082	-11.1292	3.24596	-3.39178	-1.6148	-9.61066	-7.14162	8.7375	-4.62163	-13.3789	3.29268	2.69425	3.44581	5.3404	0.626748	10.6391	2.42508	0.531168	3.18712	1.07466	-5.2661	-6.14826	3.58398	-7.77563	11.8928	1.12537	2.27843	8.52861	-14.1228	5.64441	5.1465	-3.70848	10.0909	6.00221	2.06863	4.78127	6.04998	8.8977	8.74002	-7.49646	-0.39468	16.678	2.60174	0.454939	-4.94559	6.39383	-13.8566	5.81854	2.84786	-7.26398	5.84194	-19.8132	9.53413	-6.69606	-15.4322	1.64617	-2.79421	2.98858	12.0663	5.22378	-1.90037	-8.85339	-20.2487	-7.62003	11.421	-4.29337	14.1318	-0.396088	-4.80216	2.15523	0.255498
2:200430602:A:G	rs6726842	2	200430602	2.64132e-14	7.18166	12.3153	-4.73	17.7615	1.36661	13.2171	0.941204	13.9706	-21.4672	-16.5052	5.13689	-14.5508	11.8761	-8.19759	0.972088	17.6974	6.06226	19.9925	-3.48558	9.06388	4.75596	-9.66845	-14.7038	-12.0342	14.9064	-20.049	14.3152	-8.52586	1.0972	5.62513	-0.225378	-13.3264	-3.77598	-12.2356	1.52308	-0.393893	-18.8596	-8.08347	0.428852	12.9739	-3.15584	11.3247	11.5762	1.62393	-17.7361	-17.9727	1.95957	1.27607	-4.89559	0.110146	-6.00766	0.215076	-8.51409	-2.3413	-0.198744	-6.40821	-5.05321	7.26096	-7.54176	25.3202	3.30087	-4.26326	7.65043	4.14515	-2.65846	19.6776	4.25602	8.45221	-0.104282	3.76011	-10.7763	4.74996	-5.60579	-1.28117	0.0920378	-5.15697	14.3189	6.8564	2.08929	-2.0789	-4.64421	-5.25543	-6.51842	-5.88842	-9.30289	1.85421	-4.47874	-4.42542	16.2743	-2.15211	7.50937	-3.95292	-32.0261	26.6056	0.671931	5.92063	10.0894	5.27845	-10.0473	-4.24428	-23.0785	-6.646	3.3247	-5.55792	-1.41033	17.9785	-9.23866	2.73732	1.97471	-6.87084	13.6566	-5.1737	-2.37166	-13.6664	-9.96295	-14.6783	-6.25544	5.53599	0.690311	-14.9613	13.2338	24.7343	1.14855	-9.60833	23.017	-6.68914	-3.67446	7.63742
2:217431561:A:T	rs60603116	2	217431561	1.65479e-10	8.69118	5.68654	1.31025	8.26149	-4.92316	-4.22148	3.04509	-1.01487	1.68624	9.60611	1.67215	17.8806	-0.584698	14.5389	-6.88155	-9.77003	-11.1233	-10.5677	-0.106221	0.535385	8.60538	0.618139	3.96808	10.1226	2.59262	1.86749	-1.97291	20.0408	1.15245	-1.12408	-4.15079	-3.11018	5.01794	-1.20984	-9.22494	-15.2278	8.49193	-0.260217	5.9812	5.7494	-4.0032	5.86532	20.5325	5.38943	-13.5285	0.398536	-1.18297	3.80468	-4.52839	-8.1481	-0.966117	-7.13265	8.40941	-8.27627	3.61013	10.0203	11.7452	-1.37875	14.4403	3.76272	-0.621457	-0.766519	-13.6955	0.632783	3.54366	-4.924	3.51449	-15.0492	-3.44403	5.15234	-17.1492	6.84883	1.47379	-7.02911	11.4328	-7.68672	-10.4308	-4.02048	-0.0143213	5.67722	-8.67859	1.76129	5.21645	6.38958	11.3937	7.40969	5.77641	16.2304	0.0465538	-5.77415	-4.40837	11.4154	-8.01355	-7.15129	4.126	11.3746	-8.64846	6.35667	4.95438	20.3384	3.79865	-6.74678	6.19564	1.59599	-16.447	-8.99225	5.43959	-1.4994	-4.09127	1.11401	0.706114	-0.528028	-9.47731	-9.37475	1.93376	6.82629	1.52935	-1.2756	-1.78116	8.68564	-10.6257	-14.019	6.21459	-5.90033	-1.46517	-2.25879	3.76701	-1.78169
3:45765132:G:T	rs73058498	3	45765132	1.44124e-11	0.600353	-1.92087	-4.13251	1.72462	-2.58392	-1.08532	-0.858154	-6.41828	-2.795	0.102363	-9.63398	3.50936	-3.68926	6.14323	-15.0215	-0.0485074	-7.39535	-4.83058	1.49281	-4.69184	6.11097	-3.6521	-0.627091	-1.57925	-13.3018	4.20048	2.50167	-13.9159	7.04008	-4.23551	-12.3901	4.80182	4.97236	4.0443	-7.96102	3.27163	5.70704	-7.23445	-5.45902	3.16579	3.72168	4.06233	-0.344526	-1.11499	5.35043	-0.243049	5.27965	-4.04294	0.469504	-4.48746	-0.295329	-5.58559	-0.516071	2.01691	0.0220176	-1.36805	10.8413	-7.11867	7.05008	-17.8965	-2.74823	1.49796	-0.334015	5.05345	-4.77058	0.674887	0.991459	1.75271	2.98488	-3.02653	-4.81525	-0.569277	-4.96465	1.12448	5.38483	0.0737635	2.26615	-5.35975	4.02458	7.43298	-0.510029	6.49532	-3.62693	8.27242	-1.36569	4.7399	-1.96265	4.6585	0.84057	-1.36676	-4.75534	-4.87801	11.5786	-7.14804	5.86555	9.76606	8.87681	-1.38748	2.81524	-0.339079	-0.577356	4.52639	-4.53288	0.176247	-7.70533	-1.96126	2.49345	-5.58581	2.59118	-9.82822	-2.02449	2.20655	7.33611	0.379121	11.5089	-5.4379	4.3232	0.323865	1.78938	12.4123	5.51944	-12.98	-2.37744	-9.34388	8.52251	-0.741932	0.317639	-3.3536
3:66044816:A:C	rs76207096	3	66044816	1.49652e-23	-1.37493	7.00339	2.26649	-4.07848	-1.32667	-4.65804	16.1419	1.54186	-11.1448	-5.87541	-0.717652	2.33829	-4.83285	7.45076	9.84438	15.0785	11.3887	-20.8798	-4.64328	0.766665	19.8818	-6.37364	-10.9293	19.3239	16.7976	4.08928	12.6108	3.94943	0.207535	8.3539	2.77634	-13.8097	2.95143	-27.2968	-1.19562	-1.25877	-11.7089	9.39245	-9.63106	11.9898	15.5157	7.85866	1.15767	8.05134	-21.0615	-5.93287	4.48721	13.9764	9.61194	-11.7891	-1.70943	6.06693	0.790248	0.930145	-5.14132	-7.46851	2.2915	9.32384	-0.966539	6.39443	-0.898944	7.12647	13.706	6.14764	-1.46243	9.83414	-3.06588	-14.4889	-11.2481	-15.5306	1.13993	13.1643	-6.95095	5.74565	16.1226	-14.9146	-19.4928	-11.9298	13.9774	19.104	4.16752	6.74479	-16.1757	-3.97259	12.6532	12.1523	12.5759	10.2006	9.28952	6.32499	3.13491	-4.38302	8.39693	-27.7688	-6.93966	2.08627	-3.62667	7.81332	2.30141	2.19374	-10.2877	1.62809	-11.374	-1.1575	-9.42618	-3.86387	12.609	7.10207	10.9774	2.18261	3.25865	3.27911	13.3174	0.568841	-4.34062	-20.0724	5.78654	4.92952	14.4306	20.1403	-8.15372	9.92846	-2.38061	8.03413	-6.52113	-4.42752	-1.49619	-11.4518
3:71589755:G:T	rs2036281	3	71589755	1.12458e-07	2.92168	-2.84802	3.70182	-11.905	4.13785	-3.08086	-10.6861	-7.01846	12.3927	3.24842	1.17681	4.37222	-6.75566	6.83323	0.477158	-8.71776	3.21342	-4.23387	4.18214	9.65589	-4.05288	-1.98288	0.620461	12.2503	-11.3338	1.66976	-9.51852	8.65867	-1.23321	-5.7722	-0.521677	-4.43413	2.1666	-7.00818	-3.80174	6.40384	-11.6698	-0.758078	-13.4846	-11.4807	-0.00822008	-9.10021	-12.1074	-11.5331	0.17879	8.66419	-4.3254	-4.97775	4.39076	2.47771	12.0989	-5.10303	-8.82816	1.4912	0.978028	-17.2375	-16.208	5.48205	4.26576	1.75672	-2.14044	3.1229	-4.81322	-5.30111	6.55149	-9.3452	-6.94369	-7.15168	-20.2141	-17.2009	2.6591	7.48032	0.440242	-8.64387	-9.16973	6.9454	-1.01783	-7.01251	-6.39068	-0.159586	-4.44721	-4.79402	3.09896	10.4449	-1.33675	-0.192498	19.4266	7.55978	-9.80793	6.58523	-5.51779	-3.9039	-2.1389	-22.7788	0.682555	-4.30413	-8.19957	-8.05297	2.13897	-6.14661	-5.10654	20.4042	-0.896056	-18.3351	8.97739	-2.4283	16.7087	8.68326	-6.05436	21.5815	-5.67038	9.36846	1.89071	2.73957	-6.5297	0.66289	10.5244	11.1971	3.61655	11.4229	-0.868597	8.75885	5.15184	10.1696	-6.12374	6.50809	-6.50647	-4.38898
3:89532768:A:C	rs12634269	3	89532768	1.46076e-15	-4.5387	-0.448689	0.489264	1.78059	12.2982	-3.25015	9.25196	-2.95366	6.47159	-2.87837	4.82143	-1.93876	-2.5576	12.2236	-16.3689	-7.94616	9.0636	4.8115	-2.01695	7.9519	1.44849	-5.84229	5.70492	8.26501	-0.170301	8.16847	-5.88213	4.91167	13.6742	5.05534	5.80443	-10.109	22.6616	0.422114	2.23653	-1.90811	-5.31341	8.78412	-15.0547	3.8966	-1.37253	-11.0906	-18.2202	13.2534	-3.94879	6.31756	-13.6443	-12.9161	-2.81011	1.08068	5.53866	-10.018	-17.1252	0.421129	3.94844	-8.98971	-17.9138	6.45258	9.68185	13.4601	12.0721	8.12145	12.1412	3.87665	-7.33622	-9.11405	4.69937	-7.46505	-10.2182	-4.79772	-7.1972	-2.28592	10.34	-0.423222	-2.21665	11.6779	0.545582	-13.9846	-0.437846	6.10186	5.67635	-4.43141	8.17118	6.97966	0.307495	-5.49896	37.2135	8.49866	-9.26708	7.14821	-10.442	-9.51735	1.50047	-18.2242	-9.00638	-6.64016	6.44689	-15.3827	5.6463	8.32368	-3.0904	13.4774	12.1619	-9.17526	11.984	-0.0554971	6.99051	-6.81665	0.48547	15.8545	11.8859	12.9306	7.86655	6.08645	-1.55002	-6.56201	13.9596	14.7511	-3.20659	6.92603	11.7176	-8.07512	9.24676	3.32492	2.78974	8.57322	0.0603477	4.10406
3:104715856:A:G	rs6769796	3	104715856	1.06633e-07	5.46626	-9.95138	3.06952	-7.20323	-3.14979	5.77951	1.79611	-0.821006	-4.47694	-9.46586	-7.5998	6.94557	0.508493	2.64507	3.18318	-2.76782	1.9883	-1.31858	7.97874	-4.43191	-18.6382	-5.03261	-0.447756	-0.227203	-3.81583	2.69294	1.36384	-11.3179	5.519	-3.16155	-7.01501	14.6417	1.49324	2.68045	-0.932386	1.05158	1.84313	-2.03154	1.10258	8.32568	6.12145	6.01118	-17.7494	-3.48886	40.7066	0.963154	1.91979	-5.27557	0.531542	1.36778	-9.31676	-7.70442	-3.84486	0.616235	-0.630654	-3.42216	18.7351	-3.07012	0.753681	-14.8901	-5.66423	2.41138	-13.2398	-5.09816	-6.14033	-1.82478	7.63315	0.827944	-13.8333	1.32434	12.5619	-4.33938	7.27827	10.9543	1.91951	10.0515	5.51821	-3.61931	-8.34009	6.50097	-0.861526	14.222	1.42483	1.99372	-6.52274	-9.20248	-5.93357	-3.9455	7.0603	2.74903	-5.51397	-0.694044	3.30306	-1.12581	-3.80382	4.95888	13.1813	-5.84895	9.84921	1.48645	8.47835	-10.9379	-0.488193	3.47606	0.536975	4.23713	4.14495	0.928934	-4.3156	-5.56078	4.95265	-4.57044	-2.615	-6.83408	-1.8165	-1.08839	-4.47769	-8.03413	0.175665	3.26552	7.52138	-2.14022	-8.427	-5.44227	14.0302	-5.06009	2.16471	-8.74438
3:138696439:C:T	rs9809852	3	138696439	9.14689e-22	7.70196	-2.62438	-3.49635	2.56457	-6.10781	-2.06193	2.22093	-4.62879	3.32026	-3.68353	-7.34819	4.76918	11.8599	5.60757	1.1831	-8.95312	-16.7118	13.6459	-11.2892	3.15904	0.115372	15.5412	3.13807	8.83508	-0.920585	-5.59202	5.74276	-4.96545	-10.7829	-6.0545	-3.63207	3.14282	5.41542	-0.822476	1.11057	5.98428	-11.9311	12.3062	9.38355	-11.7313	-15.5747	-8.86423	3.93781	9.9631	-10.4519	-5.74935	-4.96586	-11.7218	7.58503	-15.9239	-7.00395	3.15119	-9.66318	-6.6026	-15.8425	-4.0841	-2.34183	-7.23905	1.33826	-4.56429	4.14382	-1.3829	3.6639	8.11487	-22.0832	3.76158	-13.5662	-5.44217	-5.69454	0.760325	-8.97381	5.78741	-6.78853	-3.68946	4.27913	13.1095	7.8644	11.8744	0.439014	9.79562	0.531505	-1.44016	-5.31697	1.22584	-4.95898	4.35634	-4.04455	-13.3303	-12.004	-3.37548	-1.85876	3.64001	-3.03468	-3.75944	-3.4465	-12.9688	-0.735139	-0.866203	-14.1489	-13.6112	12.7208	7.43585	-12.2021	-7.8042	-0.189934	-5.47615	0.438716	-12.9931	3.96198	-5.60309	-16.6465	-0.132885	4.32095	14.4526	7.2904	-10.4076	14.0886	21.6666	5.73212	12.2169	-12.1456	-2.41487	-0.0943595	11.3933	5.17095	-7.58946	3.40815	3.45361
3:147100140:A:C	rs9289747	3	147100140	3.50028e-07	2.7394	6.32998	-4.19144	13.8221	9.89116	-7.52493	3.86415	-0.768832	10.0416	-1.34875	-2.37557	-1.66801	-1.54441	3.23168	-7.43197	-16.1682	-2.49619	3.45099	5.64735	4.91891	13.8834	4.62736	7.84772	0.694994	-4.25354	-9.64171	-10.1322	-3.8818	-2.73733	0.525192	-18.8262	-5.86693	-3.38709	8.48989	-8.51248	-1.70415	-0.991627	1.03684	17.8136	-3.33881	-12.0329	-2.33506	7.29655	0.0727135	-20.3371	12.6748	10.3358	-13.4736	2.00192	6.05002	-14.4343	4.54539	5.38683	-3.02475	-11.2997	-6.34184	1.02049	-5.27779	-10.0848	5.92641	2.81463	3.24825	8.45851	5.17229	-6.15441	9.01147	-1.52702	-7.53304	7.80251	-8.6124	-19.6767	-3.7991	-8.44275	-6.02596	-3.86274	9.35038	0.81419	-4.48518	2.30376	2.51791	6.67824	-8.22022	3.26044	-4.24849	-3.42408	5.72893	4.85542	0.911798	-8.48755	2.24866	-2.83615	0.214293	1.24323	-4.92274	4.44674	-1.45438	4.89719	-7.15612	-17.4942	-9.3173	0.153803	25.655	-0.26659	-2.4611	-0.627473	-7.47243	7.40441	3.06693	0.661372	-13.2259	-17.2191	10.8586	1.24247	5.3444	0.807585	-7.77232	9.56505	10.0687	4.85332	7.35577	1.2596	-8.614	1.84354	7.95007	-1.8051	-1.2263	6.67807	2.75533
3:168631225:A:G	rs6803137	3	168631225	1.10418e-08	2.02756	0.659327	-9.28024	1.90893	-4.6038	4.09585	-10.5618	8.36071	-0.65188	-4.43222	10.4075	-6.57688	0.998506	7.93191	1.82254	5.47	-7.80591	4.94876	2.87248	1.22055	-5.52363	-6.14542	4.5968	-8.64692	3.4954	-5.93837	-10.846	6.50855	-11.7935	3.75878	-0.964098	0.79786	-3.08782	1.73426	-4.84211	-3.37878	-5.60546	-16.6817	12.9135	0.658584	-7.30547	-3.54499	6.18743	-4.34715	0.797755	0.944672	3.79778	-11.6352	1.34552	-3.00767	-6.13273	2.19441	-2.25637	-1.92655	-1.69807	-7.80422	-0.84005	-2.41411	-5.67244	-0.431815	-4.04649	1.29956	-9.4635	-4.26042	8.56545	-1.37635	1.5553	3.33574	-9.10503	3.92465	-5.06936	0.135409	-12.904	-6.35045	-12.7557	-2.26443	7.64319	1.38399	-2.69682	1.02613	0.694949	-1.42993	5.03158	0.780876	-3.0114	-13.4646	14.9408	3.66691	-2.65274	-7.62806	1.1525	3.42199	-24.6476	2.43192	-8.22518	2.64678	-0.201563	9.65596	-13.9359	-2.19393	-1.4539	6.06243	6.78772	1.1829	2.51096	8.38706	15.9092	5.55401	0.277401	-4.993	-1.54947	4.38394	-21.4315	-3.51117	-0.945719	5.1141	-11.6102	-1.82187	-2.85399	-15.199	3.22003	7.28708	-3.80461	-9.67159	6.84521	-0.634302	6.87063	-3.13256
3:177311049:A:T	rs4857715	3	177311049	1.57727e-21	-3.14241	-1.08437	28.8599	-4.88711	6.0758	3.47706	3.76821	3.51649	-17.6246	-4.82343	1.25742	10.8929	0.203029	-1.31946	-19.7609	19.4739	14.1768	-4.22296	-9.52618	2.0568	3.56356	5.57659	-18.1559	-13.116	-3.19555	-5.11477	18.5329	5.34349	15.1122	-2.05779	10.1469	7.37926	18.9113	-1.84577	3.06022	5.81297	2.47041	7.18143	-15.1552	10.1023	3.97746	9.95924	9.50895	14.005	3.00791	-7.25987	-8.87693	12.5664	11.6168	-1.8397	-3.01798	1.607	-4.79527	1.65711	16.3748	6.84297	0.547093	-4.87694	20.1819	-3.53722	2.84862	-4.38291	13.0724	-4.31941	4.25416	3.75092	4.93065	0.495731	-6.99432	-8.35454	8.53772	-1.9002	10.0757	7.51724	11.2221	-2.84405	-10.4598	16.3801	4.95897	9.37023	8.73863	-11.5339	-6.02481	-4.77464	19.0098	11.2776	2.96289	-4.56862	19.7072	-8.41734	0.180417	-1.91907	16.9366	-11.4074	-13.0702	-3.44385	11.1318	-1.86192	3.01501	-5.84749	-0.61719	-14.9789	-9.85627	6.60425	8.20203	-7.54407	1.74667	-31.5352	3.58455	7.81662	16.1168	-2.39584	9.64312	-4.40759	1.19488	8.90511	-1.57098	-0.508783	-2.92506	4.55142	0.1205	-10.8843	-1.6838	-11.4545	5.4394	10.6707	-0.413536	0.598028
3:190670215:A:G	rs67744585	3	190670215	2.94555e-13	3.69726	8.33102	3.08661	-6.42247	-9.56548	-1.06317	1.5778	2.43236	-1.35564	-1.15695	-8.75686	12.3333	-3.75683	-9.48331	2.34866	11.9278	-4.19412	-13.2739	-4.73934	-11.2026	16.1379	2.23092	-9.8979	1.69199	10.4297	5.04022	26.0152	-3.49841	24.9665	-13.6881	14.4574	11.039	4.19484	-6.08908	15.4414	-17.5211	5.19453	-3.57598	1.77643	-1.19335	12.1926	-9.75747	2.30097	-6.41458	4.91499	-18.5628	-24.344	13.01	-2.06078	-21.6315	-4.37887	-7.2096	-4.96911	-1.95289	14.0498	11.2592	3.25714	-7.90406	2.85344	-6.90629	-9.24227	2.71899	-4.63705	2.07014	2.11409	18.9011	6.05741	11.0897	-2.26282	15.4364	8.18539	-8.40687	-19.7316	19.0099	9.54428	-7.36016	-4.49265	-3.2997	32.1619	8.19661	9.32736	7.83854	-15.9892	-6.87314	3.36891	22.6893	8.9998	-0.715769	6.34997	5.75666	5.24359	-1.29945	7.66289	-3.87388	-8.68158	-8.01548	-3.99547	-11.5539	2.93521	-14.4029	13.8707	3.34345	-7.37489	3.55088	-0.243983	8.25844	3.16809	16.8114	-1.76797	-24.6299	-1.0182	-18.529	-0.183473	9.42594	-5.00679	-29.2249	-9.21727	-16.4454	19.6959	-2.56496	-11.7348	-21.7044	-10.4113	-4.93172	6.34912	0.363461	-1.86531	-3.04359
4:4761140:C:T	rs4689933	4	4761140	4.13112e-07	4.87739	4.76248	-2.16653	13.8708	-0.470213	-2.41233	-4.91564	1.23181	6.57116	4.43456	-4.21105	4.909	4.4996	-1.40859	6.37989	-0.248841	-25.9951	10.6988	-5.29931	-4.57997	5.01076	-0.680148	-6.62025	10.394	13.9697	8.51673	-2.46035	2.19784	-6.29104	-0.469238	4.18562	8.68008	-9.82734	10.069	5.84236	-3.98202	8.51745	-2.45586	20.5089	-5.95715	-1.9054	-7.06593	22.3369	-0.921417	-0.0826524	-7.17689	-4.70483	9.86951	-4.1224	-14.1813	-6.02956	19.5807	-5.87562	0.218746	-6.78852	10.0193	0.0618716	1.09532	-4.18324	-1.59073	1.50786	-1.70539	-9.44511	-1.88479	-10.9245	6.26342	2.27731	-10.6205	-7.23327	12.1507	-11.3125	7.41274	-16.919	-0.727919	4.79383	5.86757	12.6853	-11.8328	7.92152	-6.63936	0.344443	5.10746	3.68812	3.14378	4.76668	13.901	-13.351	1.44049	-1.22823	0.608771	11.3787	1.43314	-9.72437	19.6272	-0.712275	-2.05717	-4.43013	3.69143	1.83843	11.4663	-0.908676	-5.99726	-3.57961	-0.704298	-6.45253	13.0906	-9.53097	11.4517	-4.55619	-5.99123	-13.6645	-9.88825	-1.52871	7.1952	-4.70719	-22.7938	-6.84642	6.51721	13.9138	-12.1583	-7.21009	3.25494	9.06432	2.98783	-1.9345	-10.9036	5.08369	3.90473
4:7867243:A:G	rs7378072	4	7867243	9.14171e-09	6.80381	0.822233	-0.244569	0.711621	5.22295	5.72333	4.24005	6.55613	-10.549	-0.351978	-0.815137	5.05969	-0.204158	9.62728	-4.01524	1.85788	13.4082	3.7908	-3.55335	8.64763	8.10717	-8.15079	3.85494	-1.84901	4.79308	-1.22979	6.47467	3.23814	9.07658	-0.76313	5.68694	-5.33536	0.250201	-6.32909	-3.87345	7.53192	-5.60501	0.932196	-2.01673	-1.90136	3.19597	6.97236	-6.65569	-0.569091	-7.82582	1.21017	-4.46277	9.90174	-3.72544	4.80146	11.3543	-0.290598	3.22311	-5.38073	-0.389272	-5.07541	-6.99248	-2.41347	2.8171	4.12775	-3.43678	-10.1323	10.0331	-4.32927	-1.1372	1.06139	1.88399	-2.68123	-5.73998	-4.49566	2.87761	-1.88612	6.94639	-5.0717	3.9455	-3.05422	8.95371	-3.75196	6.96728	-0.592928	-10.3416	4.01359	-2.78945	-4.64351	12.3979	-3.371	-1.43068	9.06185	5.31044	3.76498	4.11247	-1.95225	-6.47418	-7.99997	10.9122	8.97892	2.79974	-1.06018	6.4684	1.32133	-18.5466	-0.888679	-1.28757	-0.583448	-5.61876	7.69583	1.20081	1.4623	-1.5926	6.2834	7.80447	0.34199	6.70731	-0.588734	-8.33061	-4.73603	7.09989	-2.01839	5.74531	3.54841	3.71855	4.71629	7.99493	0.370391	4.31521	3.12478	-5.57758	7.21131
4:12863501:C:T	rs61177266	4	12863501	4.44733e-07	-5.94472	-3.30943	-4.21261	-5.61948	-4.34912	-1.4809	-2.21198	8.76078	1.54538	1.25989	2.86681	-2.425	-4.75729	-12.5968	-0.698933	7.18065	-0.21855	-10.591	-1.02897	-3.45378	-6.02901	-3.75269	-4.76318	-3.73233	-2.75005	2.02514	7.34426	-0.120301	15.7587	6.08558	6.62093	1.25522	-4.93888	-4.92735	6.88233	10.4589	-2.78146	-10.0036	-3.7718	-1.01056	9.42712	2.993	-3.31554	-5.77075	6.23783	1.32732	-11.1807	0.362885	-1.58561	-6.28956	11.3806	1.36949	6.01639	-1.50125	-3.91848	2.94156	-4.45193	14.1455	1.33151	0.841737	7.54941	-1.02971	16.8342	4.27109	10.6349	-0.698958	-0.482476	4.43686	9.9353	2.37326	8.41024	-2.44972	-1.47093	7.98246	-2.91859	-10.033	0.392948	-5.73583	-1.16262	-2.57659	-5.00114	-8.0745	2.02779	4.29295	-3.38092	-9.51992	-5.89189	-2.46423	3.43368	9.13196	2.77731	-8.8833	3.62273	-0.294331	3.96634	-9.67644	5.40069	-0.503416	7.81694	-3.91018	9.19086	-9.40871	12.036	-8.40195	8.24772	2.77136	-5.41962	0.374253	1.04253	-5.69304	12.9635	-7.58452	-0.0811682	-0.506395	-1.39739	3.65289	-6.54158	-15.6926	2.30258	2.36738	-2.711	4.25167	6.37302	3.10426	-3.6201	3.19021	-8.384	6.13271
4:38680015:A:G	rs13132853	4	38680015	7.91906e-08	-7.49974	4.35543	3.4962	3.32377	-5.07073	-1.02302	0.373032	-9.783	-5.784	3.26177	6.3372	8.83488	-4.48235	10.1278	-5.12159	2.57427	8.12406	-0.768192	1.12523	2.29065	-3.56702	-1.36151	3.41003	11.6197	-6.1024	-5.02929	-15.555	-1.22448	-1.96711	-5.1425	-8.63231	13.2009	-10.8657	17.7797	-1.36914	-7.15102	8.4829	-0.816259	11.5227	-9.51268	-1.65586	-10.4305	4.41899	0.602391	2.61456	16.271	11.3652	1.23543	-5.53857	0.046138	1.60236	-0.678195	1.94202	-1.08466	11.4856	4.25664	5.152	-11.84	10.9182	-13.24	0.183862	-1.77058	-8.0174	-1.84954	-1.46054	-4.78712	3.7759	-3.40351	-7.96356	-1.8013	-4.18851	-2.70486	0.977214	-2.70624	-6.14743	9.3418	-3.1071	2.71487	-2.60067	-9.75435	1.73557	3.66974	1.81554	-1.99377	-13.3261	1.55459	-5.65178	17.7059	-5.18332	-13.0568	1.21222	9.54536	4.06033	0.784766	-10.7526	17.0881	4.09894	-1.2678	12.5486	13.1298	-2.65284	-5.63588	-2.58297	3.77872	-10.2068	7.64926	5.64789	-1.21646	4.80603	10.3766	0.824342	5.00181	-1.74127	3.57431	8.4258	1.44997	-4.26251	-3.61683	-14.7335	-3.6565	-3.39381	-3.40471	9.58099	-1.05657	-5.90974	-3.80672	3.39654	4.43322
4:103188709:C:T	rs13107325	4	103188709	2.28263e-23	-8.51213	6.43904	6.38492	16.3431	-1.48713	11.9051	-0.835462	-3.45358	-3.96415	5.5357	1.78568	-2.97233	-6.35676	28.8371	-16.2625	-10.9843	0.663617	-7.15603	-4.51868	7.53653	5.14805	-10.9267	7.00697	18.2552	9.16044	-4.67135	-16.7922	20.1111	-3.0593	-1.82046	-17.2019	-1.69312	3.4	14.8939	-5.15453	-5.40311	26.3434	-6.01982	-22.1978	5.25551	-17.6684	-5.62337	0.244991	0.524173	2.49488	19.3025	2.88665	7.28761	-10.9565	5.63497	-3.39676	-9.5269	-7.08201	12.2343	10.1942	-5.70652	0.603252	-13.9978	3.88075	-6.30858	-15.0448	14.2222	-26.1102	-7.31149	-12.0848	6.25355	-1.70077	-9.74498	-0.394207	1.23445	-16.0254	-15.8669	-1.8484	-1.56791	-2.81807	1.38911	4.93005	-12.6637	9.64033	0.532683	3.14423	-9.27346	8.73266	3.95911	0.15811	-1.23206	30.7046	28.9614	-8.67493	-14.0652	0.714677	20.2046	-3.88851	-0.130215	-9.62137	24.9188	0.842857	-5.23321	11.1698	40.1097	-28.0181	12.9856	3.9416	6.3819	-10.9852	20.2028	-3.41898	14.9794	-2.4133	14.2351	18.0845	8.36447	-0.662472	7.7188	3.96105	-3.04029	0.00449851	-6.05377	-10.2548	1.70071	12.8057	-14.7574	-14.7331	0.84197	-4.19935	-8.15299	-4.6052	4.77347
4:145662842:C:T	rs7666450	4	145662842	5.57842e-13	12.3103	0.476483	6.13868	8.64239	-3.64931	1.13722	-1.71267	0.463037	2.15814	4.79185	-5.02345	-1.15303	6.8789	-0.0880705	9.50915	-8.4233	3.04912	-9.86791	-0.808559	-3.78338	4.67957	7.70003	-2.36898	2.53505	7.1846	4.55394	9.4251	-8.53194	-7.75734	8.3514	-5.73216	0.83777	-8.39275	8.50846	4.38058	1.25068	-7.24432	7.73072	3.46305	3.63385	5.03136	10.3366	-10.656	3.17223	-1.56026	0.892805	-6.05171	-0.457374	-3.15878	0.842593	7.53344	2.93271	17.9206	2.59986	-6.71361	6.10612	8.3861	2.78873	-5.10022	11.6232	6.02528	-10.5788	1.09646	0.522173	-5.16232	1.71738	-5.93003	1.39228	7.05383	11.6006	-4.80358	9.12443	-3.3046	1.15542	2.26095	-1.40376	2.44949	7.56236	-4.92423	3.18137	0.0442084	6.88384	-0.479996	-7.11168	-5.75563	10.8361	-12.0896	-1.97701	-6.2347	1.74004	5.75506	5.99938	-4.27491	3.23461	-1.64	3.32228	4.04697	8.20973	-1.78048	-0.304087	13.6388	-3.01321	-1.02987	1.34723	0.00970676	-12.1815	-14.245	-1.95129	2.18561	-3.22012	-4.63437	-1.89543	-1.29103	8.97852	-4.71775	-1.16242	3.31817	-3.13871	-10.6578	7.43967	-12.8944	3.50497	0.904809	2.36108	-4.90403	-9.04425	-10.9454	-4.29794
4:149413556:C:T	rs13435147	4	149413556	9.61696e-08	4.03676	9.61478	12.2204	7.57325	-1.09054	7.26164	-3.39168	-1.87365	-5.00803	1.80768	-4.46263	-0.485938	-0.90111	12.4673	-7.60733	-15.9256	3.54595	2.11129	1.7564	6.68733	14.2312	12.8236	5.10746	-3.49936	2.27974	-4.76358	2.98211	2.41859	4.9827	-0.211404	-8.8989	-2.48224	-9.58734	-3.96131	0.881139	-8.89649	-5.22017	8.44143	11.0756	-11.8389	-5.54981	6.06818	-8.01809	4.73195	-21.6564	9.60672	-0.881169	-0.0267815	3.85664	8.40397	0.782482	-0.865645	-5.98226	-8.16983	-1.69268	-5.52055	-7.21476	-2.61036	-5.29125	10.4038	1.40737	-3.14305	2.0532	-2.59812	-3.73346	-7.28782	2.73496	0.927915	10.6487	-12.2493	-9.99492	1.597	-6.95464	-14.5289	-2.40013	1.39661	4.0202	13.2271	-3.37903	1.02046	-6.51687	-0.960329	-4.07295	-3.57749	-12.8824	1.54422	-2.05467	8.30488	-1.0098	-5.39738	2.34692	1.05737	-2.79254	-7.92459	2.91758	-3.54767	-1.82455	-7.64625	-5.74504	6.07134	8.82251	23.7756	-7.94734	-7.47467	-4.20831	1.79298	-0.470496	-4.44576	-4.45983	-3.07238	-5.77678	11.4277	-1.08942	8.90509	-3.01592	-1.85519	11.4051	5.63874	-2.72178	5.49521	-7.96746	2.75606	5.97463	-4.60482	-0.663455	-5.82012	-2.18976	-1.51213
4:187390023:A:G	rs62348895	4	187390023	3.43797e-16	-16.0177	8.95395	8.32026	-5.81146	7.78246	-4.62611	-4.56487	5.63111	-12.1711	7.93641	11.9039	-16.5883	-8.49091	9.88512	-14.1964	19.2394	13.6283	5.86834	6.21233	9.84264	-4.35649	-5.80897	-2.45717	0.98957	-21.9831	-11.2956	-3.75777	4.47743	0.0860682	-0.636713	1.02744	-1.05835	10.3155	-10.8178	-8.94677	-1.51047	-6.50441	2.24386	-2.74912	10.4963	-1.44105	2.40615	-2.15094	-3.75937	-20.5236	-8.53831	10.5181	-3.02929	0.072611	3.5729	2.34617	-0.505238	-9.15243	5.32737	8.10053	-10.3948	-13.2312	-3.26994	3.48446	-6.51968	-4.89755	-0.749289	13.6338	-2.33856	13.0271	-14.5112	7.1341	3.06072	-10.7846	-21.3493	8.97369	-1.76979	7.23869	-4.38097	-11.6493	-3.13453	-12.6264	1.63191	-5.62366	4.09072	-7.13737	-10.9759	-3.42621	-3.66004	-2.59474	-13.5912	11.54	10.0432	7.92693	-3.25082	1.5313	-1.80157	-0.501782	-12.3333	-0.0278696	11.6453	-4.18582	-1.23746	-5.47523	1.42135	-9.80815	7.65421	-0.511165	-14.779	-6.12807	-1.44915	7.89367	-10.9732	2.8167	9.67062	9.9848	4.87805	6.91279	-5.13897	1.33425	-2.05603	-8.25443	6.58093	-8.2406	3.19486	7.96345	0.347603	10.3662	-2.33141	-2.36879	7.23284	4.7116	5.2154
5:35267642:C:G	rs883192	5	35267642	3.64367e-10	4.9736	-4.70647	7.30493	4.95563	4.23567	-2.26309	10.8031	-9.23556	2.42122	10.8668	2.46383	8.83915	9.04002	5.18039	-5.43194	-6.78646	15.8887	-4.16889	-3.28637	1.53995	4.8133	-4.40789	-10.1343	4.50165	-2.03741	4.1054	10.9117	11.3629	-3.6262	0.885718	6.82376	0.735485	8.31711	-5.52752	-3.699	6.10544	-7.82612	12.256	-16.644	7.6371	0.29995	-6.2668	2.92443	-7.34134	-5.11972	-3.65256	3.7836	-9.12586	-4.50234	-2.2555	7.0483	-5.93924	-5.03306	3.13933	0.410021	-15.6787	6.90572	4.39723	3.37659	10.6999	-1.40682	6.63524	-2.11031	6.20076	-8.59736	2.71578	-3.78076	-6.59172	-4.3024	-10.8665	-6.19216	-2.16467	14.1992	7.17369	2.97476	-0.640981	-17.9264	-0.779841	1.51617	11.9922	6.97708	-4.88957	-3.52015	5.20014	6.46483	0.80013	18.3647	-2.85159	-10.2518	14.8368	0.664885	-3.79296	13.7633	-7.28353	-4.33354	2.82005	4.05274	-9.26586	17.7002	-0.313512	2.02834	5.34477	2.0035	-7.89645	15.0077	8.89726	-0.878668	-2.99303	-9.99552	6.88871	4.8948	8.22118	-0.532106	-9.01429	-2.90983	5.91005	5.35036	9.83198	-11.2271	11.2074	8.9119	-6.08497	-6.90752	12.4446	-3.71306	4.06384	-0.679547	-5.59251
5:44441703:A:G	rs1351637	5	44441703	1.59372e-09	2.2867	4.2624	0.375323	2.54821	-8.56978	6.56317	-11.0851	14.543	-8.91202	-9.97607	0.320653	-3.82812	9.58289	6.66704	17.6298	20.0051	-14.8859	4.97298	6.77897	2.73548	-11.2933	-1.38983	-5.71952	-10.8569	5.48885	-10.6417	-0.733844	9.25478	-17.061	0.556844	-0.335623	4.89277	-3.97961	-0.472016	-7.36353	-13.9913	-3.56224	3.94058	28.5428	12.5978	-8.21823	7.44785	28.4854	-15.3844	7.80655	-14.8173	13.0991	-7.38417	10.5533	-9.59384	-13.8222	0.491388	-6.44834	6.47725	-5.05508	-3.35315	8.7192	-3.83495	4.89548	-4.11052	-6.02346	-22.5622	-8.18273	-2.40597	12.061	3.28543	7.51518	7.7705	-14.4027	-1.68279	6.84364	11.0175	0.935122	-1.67405	3.16456	0.946109	0.00395028	12.7478	-20.8685	-3.8977	4.36358	2.82524	-2.7881	-7.72913	5.35308	0.193781	-14.6407	0.676079	7.4857	-13.1912	9.83011	5.38666	-31.5815	19.3582	-12.7299	-0.641509	-3.1178	12.1433	-21.3917	-5.792	1.07009	-18.6936	-8.10011	-5.06803	-6.41017	4.46887	11.9286	-2.67659	3.79877	-5.47473	-6.16221	-9.52665	-19.079	-5.19098	8.82879	2.67539	-17.3473	-0.134522	2.51442	-8.36014	-10.1153	15.0359	5.7211	-3.63678	13.4583	-6.15497	4.7189	-0.782024
5:72578477:A:G	rs4131512	5	72578477	2.80935e-07	-8.1033	-4.48707	5.60081	7.60053	5.70168	-5.2901	2.87546	0.0431869	-2.11573	5.69467	3.76124	-4.64033	-10.8389	-3.34786	-3.42254	-18.1303	9.94642	-15.0671	3.25638	0.708508	5.4327	0.587415	2.16564	-4.96961	-4.66353	9.15087	-9.20612	-5.91195	4.97277	-0.45314	-9.79267	1.32437	-0.752814	-8.97459	-3.22947	0.0781658	1.04201	2.6152	-1.08455	1.4352	2.29501	-10.5379	-7.58341	-7.79067	-9.53049	12.6494	5.04562	-9.32439	-9.27852	14.569	-1.82237	-5.03643	5.31509	8.24542	3.7391	-9.96638	2.76062	-2.99622	-5.43514	2.77707	-7.63523	10.3199	1.5838	-7.05384	5.58174	-3.45529	4.6756	2.92179	17.9868	-6.81423	-0.213777	-14.498	-7.05757	12.0615	-10.5002	-6.72173	-5.16537	-3.70982	-1.06128	-0.321961	-1.26854	-5.95914	-2.20629	4.82755	0.211786	-4.65804	-7.39087	5.82309	-4.7965	7.35079	1.19265	-6.65439	12.7602	-7.61222	-3.70892	6.03963	2.88767	-8.52076	5.60468	-8.81757	7.65796	24.2951	8.19885	0.306213	5.3025	-2.24697	6.2857	-1.10933	3.44275	1.49565	8.88866	11.8796	9.87547	4.56511	7.3214	12.652	-1.20319	-12.2852	-2.26961	1.0965	6.11366	-7.59801	0.498825	8.87315	-7.88182	5.46762	2.41386	-6.80409
5:81974353:C:T	rs35682688	5	81974353	6.19474e-08	-2.43327	-0.438352	-2.96535	-2.60057	-3.41672	8.20749	-6.73239	8.99736	6.33574	10.0828	8.92928	10.1646	-7.61948	4.66985	-3.9571	23.0427	-6.07735	1.87791	1.74817	-3.55243	-2.92884	6.53226	-0.912871	4.93688	-7.95546	-7.16314	-0.00381782	11.244	-4.56024	-3.55023	-8.18979	1.42268	6.37607	2.36041	-5.1657	9.06826	11.0337	-5.7115	0.686452	-6.55113	2.61478	1.8989	5.02378	6.98656	4.37157	5.24148	8.18267	9.10607	-4.40099	0.520085	6.64562	21.7293	-3.103	0.115771	2.12212	-1.40496	-1.65346	20.3911	2.90083	3.57517	3.93144	6.04163	5.31118	-3.7508	0.309792	-29.5278	9.42589	3.46166	-16.2046	-6.08148	5.42872	-3.46643	-5.94619	-2.36795	5.19361	9.82151	8.66662	6.95978	-4.13044	-10.16	-7.03839	-7.62906	10.6124	4.74715	5.48819	6.24603	2.34511	16.7241	4.01883	-3.39603	6.92435	6.50906	-9.43972	-3.37386	0.253171	5.09358	-1.04391	22.2698	2.08077	6.07971	-9.64393	-10.2353	2.04056	-2.58206	-7.60338	-7.48796	-10.15	-5.68988	3.57825	-5.5329	-4.42421	4.71245	-10.1533	-2.12317	6.64261	13.2049	-8.59731	-10.6532	2.85352	-2.91642	-13.1294	-6.49698	8.45201	-12.3693	-19.9234	8.80813	8.38598	7.49717
5:90919961:A:G	rs1605141	5	90919961	2.4647e-08	-2.33107	3.53685	-5.88019	10.1603	2.49295	-7.01483	-8.3177	0.261018	3.44296	8.83043	4.01772	-1.95346	1.76009	-0.934269	9.64555	-2.58668	-6.28461	0.520907	6.36653	-1.49816	10.6665	3.60625	-1.14941	2.51293	-12.8215	5.47282	-11.4602	-2.61342	-1.0803	0.61861	-1.64234	-12.881	-5.61961	-7.19951	3.60941	-7.28497	-13.868	6.57007	-4.7605	-9.02939	1.26871	-6.04056	-13.7871	-14.4005	-4.63433	-2.42296	4.89061	11.7223	2.14533	-6.08775	13.0757	2.06703	7.2274	-0.552685	-1.21559	-7.14497	-10.2729	11.8203	-6.42658	9.51215	2.37916	10.0566	-4.9931	3.50799	8.97743	-17.2743	-8.07465	2.20118	0.505531	-14.5971	4.65562	6.91654	2.54431	-10.8082	-3.47659	4.90075	1.23242	-7.78277	-10.7292	-4.52661	-9.58342	3.28313	4.41325	7.64715	2.58363	-7.5778	0.911312	4.15533	1.79377	11.7912	-5.05462	-5.41736	-4.97783	-6.38012	6.40481	-7.08623	-15.849	-9.08072	1.60655	8.20715	-3.18163	28.918	3.30349	-8.60858	5.24041	1.40476	-0.683931	18.8422	-13.648	16.5626	-18.5609	6.03306	4.91227	2.80496	-13.5639	-0.405754	10.4297	8.64938	3.55854	6.70985	-2.12323	29.5916	3.9047	5.95854	-8.06463	12.8162	-4.22939	-4.67669
5:122609853:C:G	rs77097530	5	122609853	6.32066e-14	-4.17863	-2.10549	-9.31324	1.98539	4.50639	-1.24005	1.29991	5.38995	1.78434	-3.88251	0.76221	-2.72409	-5.39527	-13.8366	15.5007	19.7313	5.85824	3.00597	2.66597	-10.0614	-4.44811	-3.21052	8.21686	2.9254	-3.54233	-0.269238	-9.43417	-3.00733	-13.0655	-7.75507	-3.57307	-5.8632	3.80049	-0.358497	3.64704	4.16481	1.64347	2.27366	-9.61589	14.6623	1.92995	-6.40364	-0.0500694	5.95218	14.5143	-15.5921	23.4538	1.73382	0.756329	-1.53224	-9.90511	7.90728	-4.00611	6.22369	12.2865	9.32518	7.33685	5.1928	-8.34617	4.67148	-4.59642	9.23234	-1.56966	-3.91322	14.3309	-2.24092	5.33227	0.135792	-5.82847	2.97108	11.3731	4.09428	4.73324	3.86651	7.29145	-5.73387	-4.09113	-0.684642	-16.1125	4.90951	-0.204789	6.35785	3.72046	3.2516	10.1844	4.50931	-4.50851	-4.00558	0.335707	-1.56939	2.04562	2.80512	0.646646	3.43883	-1.58167	6.7038	-9.14368	15.0656	-3.44799	3.48262	-10.6961	-13.8369	6.45065	0.1118	-8.69062	-5.11004	-9.39124	-1.27812	12.2619	5.38986	-6.39497	-14.8439	0.944306	-1.70306	9.55273	-1.86239	-12.5224	-13.485	2.64748	-8.44991	-8.27279	3.28488	8.61173	0.000602571	-11.2609	4.83977	5.35736	-10.9554
5:134378957:C:G	rs254550	5	134378957	1.09052e-09	-8.05733	5.98491	-0.505889	14.3215	-0.381559	-11.3452	-5.6328	-0.578552	8.57968	9.2502	4.28951	-4.53846	4.03369	-5.05063	-4.46402	6.05241	3.59101	0.353038	-4.10313	-1.88147	-6.28552	-3.46084	2.68209	7.82333	-14.1726	1.92149	-2.00098	-5.02021	-5.44157	6.17125	-11.2266	5.89099	16.6436	15.9974	-7.50213	-2.67655	11.8454	2.20283	-6.18303	11.693	-7.41325	-1.74078	8.09111	8.57697	-5.07774	-1.82919	5.55276	-11.7075	-9.21491	2.21806	5.15583	2.62309	3.27742	13.3183	-0.517123	6.1346	-4.21043	4.99701	6.68268	11.9079	1.7664	3.12638	6.42101	-2.13645	-7.95197	-9.60031	0.635569	-2.81282	-1.49403	2.30431	-5.80004	-11.0956	-1.12228	0.465509	4.73474	4.79212	-7.34893	-10.4703	-0.290119	-5.53491	2.67537	-0.108634	11.0504	-1.01819	-2.36008	14.5992	3.84451	3.30357	-5.05642	-8.10751	-0.466402	3.20837	4.75291	6.47896	4.99196	4.8388	0.00729854	-6.31207	-8.37264	1.55661	3.03017	-1.62706	6.86246	3.42207	-9.24747	-14.7018	-14.5279	-12.3493	7.15331	-3.25744	6.02116	4.79722	3.12198	-0.538936	0.385711	-7.47148	-6.94582	5.0376	3.19297	-3.79098	11.0635	-15.7731	-3.67087	-2.63846	-0.463523	1.96423	-0.155413	8.73095
5:171128464:C:T	rs6555969	5	171128464	4.00329e-27	1.86279	0.756383	0.294704	-4.8243	7.08207	-11.334	0.47213	0.361406	8.36092	17.6353	-0.0731497	-8.56238	-13.6607	-10.8674	1.36989	-2.55975	9.60184	2.79793	-1.56654	1.1549	-4.51953	13.6491	9.49422	-3.17106	-13.8537	-2.38976	0.616366	-8.80713	-4.17592	-5.44677	-4.8568	-7.0007	-3.53817	7.68287	8.84939	13.1562	3.08317	-2.56428	-29.3262	-6.82708	-2.7136	0.0808521	-23.5853	-2.20396	13.8033	-3.42363	8.33569	-11.6468	-0.71066	1.70841	16.0924	16.9693	1.47218	7.73455	-7.15918	-9.71892	-31.2769	12.009	-12.0104	6.51606	7.49042	12.7716	14.7287	0.563072	13.1936	-12.6494	-9.78917	4.35648	-17.58	-10.1553	6.08795	1.93865	14.1859	-11.8867	-8.4197	-5.1404	-6.86447	8.25511	-19.4467	-6.81005	-1.79206	-2.50716	7.52884	4.55713	-5.78146	0.162273	8.31689	-14.9536	-21.1375	13.6424	-2.28049	-1.71029	-9.02546	8.80152	18.9999	-1.71963	-9.28644	4.10049	-2.28176	-0.928779	-9.17075	-4.45168	-1.72483	-7.55889	7.21947	-13.421	-22.3591	-7.82495	-4.50998	7.07743	-10.554	0.178036	9.69083	3.08457	-6.06019	9.30668	-0.357361	-0.736017	-15.642	2.63649	4.94283	14.1181	-3.20241	2.45196	-11.2673	5.63094	-7.26604	14.6065
5:173833825:A:C	rs10516116	5	173833825	1.19396e-07	0.246556	0.027477	-11.1225	-9.16411	-4.19643	1.55786	-2.4827	-1.34824	-0.579354	16.3777	12.9037	7.73491	9.84399	-12.5214	14.5257	10.7481	11.979	-2.95099	-5.23715	4.95224	8.88192	5.24567	1.16562	2.35718	-5.86383	-1.05079	5.0323	17.6078	-11.1837	0.226854	8.71814	-8.03164	-5.70907	0.405736	0.197733	-7.96218	-4.99275	10.1768	-11.0192	-2.87595	12.8378	-1.53028	2.70962	3.78616	3.14722	0.671149	0.770477	13.6618	4.74103	-2.23196	16.4759	14.4042	4.91275	-2.61561	4.37024	-1.56545	4.66685	14.598	6.37489	16.6714	4.07529	1.47474	5.32682	1.84263	10.3336	-23.0548	3.60714	-2.0103	-7.18609	-4.97946	8.48991	0.264914	8.6021	-5.01271	4.95745	-2.37527	-16.9956	6.15251	-9.53657	-3.46652	-6.74229	3.11542	-5.60488	-2.19185	2.89721	0.0333271	5.22286	2.60798	3.16318	8.33852	4.75855	1.52474	8.00311	0.938703	5.01149	-1.42154	-9.05829	-3.51921	14.0639	10.0238	-9.27378	-20.0767	4.42907	3.1028	-1.72721	-2.73699	1.16624	9.13315	-15.1126	8.03773	-3.56087	2.81177	-7.07364	-9.85777	-5.106	19.7818	-6.68179	3.14878	-4.23676	0.552998	-11.0474	-0.335614	5.24877	0.25301	-4.80016	6.12498	-4.90559	-8.01878
5:174152100:A:G	rs2048152	5	174152100	1.11219e-08	-4.8636	-12.6055	6.28354	-5.66021	5.87671	-7.54985	-6.40592	-2.83854	10.363	-3.34331	0.569959	-5.5058	-7.44066	-1.08296	-5.64296	-16.5204	2.95834	2.79395	4.06981	-2.46277	-24.8697	1.60133	3.3074	11.3141	-15.6377	3.04929	-9.72402	-12.5479	9.8056	-1.2529	0.407832	1.64313	15.016	-1.58843	-2.16806	2.37069	-1.0618	0.452199	-17.615	1.52094	-4.0234	-18.6786	-8.60244	-5.19388	7.72575	9.85031	-9.15426	0.326266	-2.98547	9.03465	3.86036	-12.2468	2.45115	-0.609167	-4.03105	-6.52312	-9.96082	-14.4037	-1.66968	-19.4507	-3.92055	8.86098	-0.330306	-5.42225	-2.6291	-9.57841	-7.7875	3.82955	-4.26325	-4.10247	0.83136	-2.93488	-1.25327	10.3677	-8.76112	9.58946	2.55751	-8.36872	14.7548	-2.39773	1.24302	11.4401	3.63539	-0.815055	-2.56999	-11.4272	12.7277	-2.08677	2.56236	2.70913	-6.67541	-0.821597	4.2333	-5.35086	0.377351	0.648106	7.25035	-5.35254	9.83468	-2.49902	3.48969	11.9657	6.15646	-2.81099	15.5498	-0.473256	3.91684	3.03189	-6.36664	8.08212	7.2819	4.85158	15.3283	3.90864	9.33151	3.19281	8.26802	2.86955	0.0117307	0.54019	12.9847	8.20401	-6.6027	8.28302	-2.75222	5.30959	5.108	2.1
6:800496:C:T	rs7757332	6	800496	1.63428e-08	-1.10653	6.0912	-0.567829	-0.949384	-6.85581	-4.75801	10.9917	-5.89458	5.34063	1.17975	-0.288094	4.0678	6.72211	4.71945	-5.49012	-9.47001	-4.20601	-1.24642	-5.00755	4.83005	17.6883	8.94837	4.92653	2.03058	-2.91613	-5.19214	11.1257	-2.16181	3.66392	-0.0250582	-2.32995	6.54548	-5.72128	-1.45176	1.42318	-8.39131	4.86883	6.70749	6.68786	-14.9446	-2.14698	-0.772845	2.99293	10.3665	-10.6969	1.37303	9.92892	-7.48767	5.04787	-0.844627	-8.15994	4.11917	-6.2678	-1.60628	-1.02405	2.65951	7.35517	-2.70446	6.77331	4.82308	3.49094	2.97233	3.90985	5.34875	-20.7134	-7.61398	-2.43338	4.23708	6.56147	-1.61442	-8.22109	-6.84322	-19.5465	-11.1327	3.84578	3.57572	-2.51612	10.8716	-1.78563	-3.4374	6.85986	4.0834	-3.55834	-7.449	-8.29758	13.8909	-7.37208	-3.41984	-9.10991	-3.86177	1.12943	3.70197	12.4302	-3.38695	-2.73785	-1.30225	7.3123	-3.60324	-5.5966	-3.68279	10.7867	6.50786	-10.7968	5.70993	-4.83992	-2.71033	-3.85329	-15.415	5.46137	-17.1743	-3.75904	9.14415	-2.41636	2.87712	-4.50896	-0.767258	4.60756	12.5192	0.216362	9.60131	-7.87245	-17.4369	5.13053	-5.89774	6.3427	-4.99897	4.15151	-2.98231
6:7881931:C:T	rs1043784	6	7881931	3.66213e-08	3.461	-0.471119	-1.11211	-4.44224	-2.74093	2.92316	-1.44852	4.2863	3.76777	-10.8716	-3.49353	5.57156	0.712911	-3.53135	-6.75684	-8.76751	0.525777	-5.19481	-2.68654	1.5983	7.27083	-1.4498	-2.69015	-8.8693	0.538337	7.58124	2.67723	-7.59342	4.26152	-3.43197	6.63329	12.919	-9.04603	-11.244	3.52396	-14.3495	1.48745	-1.50866	20.2064	-11.8942	5.4425	-19.3194	-0.365709	-12.6574	4.09075	3.14709	-1.49176	-3.37422	8.28159	-2.30093	-0.21118	-2.08058	2.33356	-7.78731	-6.0357	-0.208269	2.78867	-10.4945	0.269748	4.97526	-5.74685	-0.612224	-8.94304	-4.94159	-0.295362	12.2963	11.2551	6.63919	8.37341	-1.51728	5.25016	-7.78284	-15.263	6.27544	-9.41255	-0.82838	4.56304	-2.20931	11.9296	-3.75357	-0.863517	-0.965687	-9.29616	-0.170612	-1.70943	-8.35076	-6.01473	-9.1322	-4.3567	3.91709	2.80205	-6.93668	6.27325	-3.27485	-2.87425	-3.73273	2.80309	-17.2137	-4.29936	-19.1769	9.52151	12.086	-6.35305	3.63355	6.62417	3.94243	12.7279	1.81438	-1.65211	-14.255	4.25498	3.74722	-4.3962	-2.45475	-4.73252	-2.07932	-11.4517	2.09771	-1.51282	-1.73375	-7.31256	-17.1106	-6.50889	0.118566	9.19866	-1.86045	2.5475	-14.8385
6:28906922:C:G	rs3131071	6	28906922	4.16616e-10	-1.5835	-12.9082	0.825789	-9.88078	-1.94332	4.32964	-5.26701	3.59735	14.2295	8.56172	4.09894	-1.44205	-8.34828	-11.7974	0.461072	1.55944	17.6853	-7.00052	-8.18646	-4.10604	-17.222	14.3825	10.2724	-0.345198	-4.00246	4.98667	-5.98875	-13.2809	-1.98512	-0.432667	-0.39323	10.1943	-1.0594	-3.67845	5.26513	10.1364	8.99229	3.59136	8.99482	-10.5105	12.5491	-28.2119	-7.71612	-1.16753	18.9673	9.86473	-20.3921	-0.0946324	0.368646	13.7032	1.54021	4.16875	18.2892	5.85895	-10.8163	4.68136	-2.84213	1.64983	-18.4174	4.61652	-2.90152	10.5626	6.91469	-11.0871	15.6076	3.02928	1.63758	29.0479	10.9584	24.4938	14.1864	-17.2933	-5.75795	8.63332	-7.05109	-3.41189	0.873681	0.600235	15.6521	-2.46313	-5.10034	7.63254	-4.62472	-5.69941	-11.1422	-6.24571	-11.6691	-12.7571	-6.79124	8.85009	19.2427	-3.70852	-16.7631	14.5419	-0.186063	-6.94857	21.8806	6.23765	-0.0421901	-15.0679	12.7269	-6.40814	11.098	-2.2467	15.9788	-6.13612	-6.65195	-8.86416	5.19999	4.32791	6.42943	6.01166	-2.70313	11.0338	9.17198	15.4602	-18.6176	-11.98	-19.5217	-21.7288	7.79389	-8.92561	-1.7974	-7.93266	-5.56233	17.3424	2.62584	13.9305
6:35009196:G:T	rs3800426	6	35009196	3.10549e-12	2.9585	-0.933884	3.18549	-8.50171	-5.41068	-2.17348	-6.03692	-3.72338	-2.43594	-3.48982	0.522385	-11.7345	-0.907252	2.07337	-2.5759	-1.5063	0.0444276	8.23268	1.16818	0.638788	-7.57217	-1.86859	-6.24149	-4.40379	1.43253	6.50685	6.51732	-0.224899	4.84998	4.11872	20.0274	-2.00145	-5.02768	-7.4703	11.112	3.79856	-13.174	-6.56287	-2.02208	1.08513	4.33352	-4.53774	3.23648	-5.10697	-15.044	-1.44786	-17.4251	8.08447	2.49777	-0.0897262	6.60714	-2.2764	-3.7015	-3.8354	-6.52614	3.07079	-7.41663	-7.79192	4.96227	-5.54492	10.2095	-5.55453	-6.22544	5.08499	11.3551	8.9303	-1.54299	8.66912	2.4531	1.46335	1.37093	13.5361	-3.39946	-2.40822	-9.30061	-6.9365	0.328557	-3.84593	19.4528	-3.31765	-3.2505	-5.59996	-1.2687	-3.2555	2.89942	-13.8695	12.3237	-7.82222	5.67843	-0.49498	-7.56879	-7.93342	-7.98923	-1.58359	6.15157	-6.42997	-6.90849	-4.73002	-6.69633	1.98083	4.92633	10.4459	7.75698	-3.21975	9.76754	3.34675	13.7019	6.61011	1.41171	2.12333	-5.02533	-8.43996	0.223022	-2.63309	-11.5923	-7.24745	-0.193736	-0.879234	7.57932	-3.83611	4.85495	13.6279	-0.0522856	3.94509	3.77002	-3.18113	5.35058	4.43884
6:39523837:C:T	rs1328387	6	39523837	1.89713e-35	-12.7288	-2.82463	12.944	-5.34128	-17.7885	5.55472	2.40045	12.3331	-18.133	-23.2537	7.00569	-22.7418	-10.3352	-5.32111	-4.01168	25.5667	11.7481	-1.73411	-7.80025	-0.158421	-24.3984	-2.0183	-6.57661	1.89935	-0.298168	1.80881	-8.85693	-14.5584	-15.2847	10.4781	2.17734	1.63647	2.35637	11.9885	3.56001	5.20257	13.7215	-13.9325	4.37618	14.808	-9.42066	-3.75965	5.89729	9.07125	17.7635	5.9757	11.9535	-0.226703	5.6803	9.16735	-11.7802	0.710151	-10.6609	21.7526	-1.81526	-6.52014	8.35351	8.04493	-5.0183	-7.77949	-13.9982	8.51804	6.14878	-10.3184	-2.39357	2.98903	10.2286	17.1405	-9.80526	3.25901	15.0359	-2.19829	-8.4834	0.46976	-4.04874	12.6359	5.53379	5.95454	2.59228	-4.23019	8.42325	-7.44336	-1.81856	-13.3478	-12.6867	0.853471	-16.8124	2.54425	15.6992	-10.5694	10.5224	-1.46354	-10.3775	20.6103	-12.6566	4.28651	12.6077	15.1639	-14.3027	-2.43489	-19.2931	-0.80179	-7.88878	9.64771	-3.58271	3.71082	0.628217	-15.4039	25.2366	-9.46059	15.3321	2.40153	2.60188	8.44894	7.5267	3.51141	-14.7542	-12.7988	-1.29575	-11.9701	3.1712	2.57125	-12.6934	-17.462	-7.97263	-6.01469	-3.67498	2.70122
6:44796139:A:G	rs2139863	6	44796139	1.3725e-25	-7.21095	0.0345909	0.991289	5.13188	14.2516	-8.12163	8.77	-7.87529	12.7624	6.09046	-3.73408	6.51772	-6.65324	13.7909	7.47207	-29.1999	9.46299	-15.8701	5.20533	-4.41554	4.09886	0.989307	25.782	-0.50795	-2.49287	10.2547	-14.4244	0.56638	-4.82909	3.45105	-19.1484	-7.72239	3.67423	-0.148083	-8.83705	-11.9716	6.07005	9.9415	-17.3581	13.1973	-1.45425	4.7691	-23.0803	-3.77757	8.23588	14.8574	18.0883	-11.5747	1.22938	8.67954	-19.7179	-8.3496	3.54769	6.44068	4.71792	-13.7209	5.94366	9.07367	-13.6446	-0.945239	-1.74755	8.70457	-6.18241	-4.50679	2.86328	-13.9804	2.3681	-5.52586	1.50657	1.44963	-3.80542	-10.3803	9.22009	2.86254	-2.006	-2.14564	-0.141555	1.51285	-21.5732	1.29874	7.6216	-3.03338	9.20671	5.1765	-4.61845	-4.61002	6.41033	7.62884	-0.659393	6.81784	-8.74774	-1.20595	8.53807	-19.1381	3.01418	5.06662	-10.7273	5.87161	-1.26067	3.78047	10.0582	26.9835	13.6191	7.54856	-0.135495	-16.9577	-0.176001	-0.223429	-7.6445	10.754	-3.69916	15.7937	8.86198	-1.7313	4.67291	7.13215	11.6235	5.17206	-9.60867	10.5577	18.3868	-12.8062	-7.09135	1.06264	-5.25585	10.1835	-3.42792	-14.9498
6:56107181:A:G	rs9475642	6	56107181	6.90094e-11	-1.05721	-6.91257	4.75762	-11.9162	-0.175544	3.07666	4.50396	-3.91525	-3.66783	-4.03199	1.06029	2.97821	-1.94304	4.39724	3.66596	-7.97978	2.79888	-1.19475	-2.3575	1.54244	1.9361	1.93231	-2.37393	5.4132	3.93131	-2.3386	-2.19667	7.66091	-10.7423	3.70412	-2.96398	-8.61174	1.43407	3.94039	-19.3884	-6.37121	12.4512	1.23468	-19.8056	-7.15139	-4.7048	5.01624	4.25681	1.66498	0.831873	-0.452696	-9.032	5.0777	10.9058	2.07195	-8.12951	0.786344	3.23349	-9.67221	1.34406	-16.5545	3.1447	-2.33668	12.3699	-1.30636	1.55385	6.23072	-5.83636	-3.39334	5.3897	-9.19738	-8.39142	-5.38647	-13.7858	-4.33308	-7.18876	4.94324	7.07042	-4.75842	4.59276	1.06321	-5.23761	3.05414	8.23374	8.53805	-3.70122	8.01666	-5.73705	-1.26779	11.9725	-16.9985	27.0677	6.72515	-2.16411	-3.02499	-4.85002	10.1351	-6.04465	-6.0503	-1.81057	17.2682	-6.86331	8.68955	6.15801	18.6071	-7.01535	-3.19697	-2.957	4.38035	4.63509	-8.82237	12.9526	0.911972	-23.0702	10.4466	6.49988	2.61038	-0.292223	-10.2785	-2.2082	17.3741	11.577	11.5069	-8.60671	-0.525928	12.4068	1.81668	-14.2205	-4.95199	2.38804	-1.26695	9.93532	-12.7607
6:126782457:A:G	rs9388495	6	126782457	4.60597e-52	-5.75359	13.2346	-13.2968	-15.307	7.37506	-1.91522	-10.4429	12.1502	10.631	-8.28257	-5.72306	-10.166	2.07464	-12.2407	13.289	18.0963	-14.0961	8.95953	-0.604278	-1.04346	-15.3409	-4.04919	-15.0366	-4.83988	-1.3757	-5.33137	7.27108	-22.4189	3.12005	6.41676	12.5071	-1.72124	2.15737	-8.58314	7.20583	-1.79544	-12.4835	-4.58722	-10.5722	-23.8879	2.05142	-7.9884	-13.1317	-23.5612	7.40929	-1.00556	-5.96353	9.48563	8.38548	-11.9292	13.8853	12.0869	-4.40684	-12.5489	-18.6595	-2.48699	-22.9251	-0.304394	-7.32787	-1.84286	1.00639	-13.9136	5.51142	12.9091	13.3882	19.896	-19.8122	0.886996	-11.5022	14.7093	9.41244	16.301	-10.3692	13.2521	-14.0708	6.67338	9.74402	-5.59952	29.1087	-7.13183	2.59164	13.4564	-4.3554	-7.96202	-6.23268	5.70309	5.72862	-15.0342	-4.30953	4.98704	6.08779	-4.88681	-26.323	21.7826	-7.84161	-28.6626	14.4609	6.85467	-24.7324	-16.2858	9.7466	4.7521	-11.1922	-11.3384	14.1312	1.11327	-1.70523	28.3433	-9.46883	-20.7576	-4.19662	-8.37548	3.6677	5.15531	-1.4235	-9.82709	-26.434	8.21481	13.3521	-3.95209	-7.52768	10.0526	-2.81075	6.90629	-3.834	0.704494	5.73076	3.54182
6:131327631:A:G	rs62423598	6	131327631	9.15676e-14	4.00021	6.4237	-0.204472	22.4921	0.119163	-0.909865	1.05979	-5.00111	0.342087	16.1027	0.421963	2.52611	6.08707	6.72869	-7.87978	-10.2083	-6.26928	-0.529163	6.4908	16.0706	13.869	-2.70228	-4.89441	-4.48471	-7.62341	-7.89206	-4.38288	-6.96781	-11.6485	-0.870517	-14.9541	2.99735	-12.6878	-0.351942	-6.42173	1.69765	-2.45202	0.502295	9.77189	1.48843	-16.6268	5.66384	5.24154	-5.38529	-8.58475	2.36733	25.5229	-11.842	-2.96294	1.65351	-1.02941	5.78899	-5.62723	-1.04442	-7.03684	-7.89914	0.109337	-9.71489	3.19618	7.14367	2.65362	-3.81325	-8.02304	9.09136	-14.5651	4.72046	-1.03083	-15.6635	-3.58509	-8.89309	-27.7117	-1.45246	8.16193	-12.5858	0.570821	1.0716	-1.031	-0.509003	-12.2455	-1.32694	-3.07355	0.299193	2.70359	5.79762	-11.9038	4.073	-6.83797	2.21116	-8.16426	-10.7183	-9.53883	8.41321	-5.24945	7.19309	7.88213	4.21793	-3.0021	-9.15602	-10.8153	7.27896	0.252354	7.61618	-6.29969	-2.66591	-12.6694	0.976191	-4.73003	-0.903046	-2.39141	-7.07022	-16.3567	-4.93195	-8.70265	-9.38356	1.4641	-7.85208	-1.71452	14.2867	-6.56987	11.088	-4.46776	-3.5948	4.8779	5.7251	6.58538	-10.5687	-0.939838	5.77785
6:133571272:A:G	rs519332	6	133571272	9.56555e-14	-3.74171	2.79299	1.31401	-2.64407	-2.35848	1.56128	-12.2846	-0.352747	-2.04368	-7.2536	7.32186	9.97564	-2.09509	6.63805	12.8416	19.055	-9.47258	-16.4051	7.70252	-5.36985	4.70896	-8.36383	-3.35707	6.59668	3.60529	6.02086	4.68888	-3.88504	3.54625	-3.58658	9.77253	-3.38483	10.1808	-6.1711	1.18899	-24.7755	-15.233	-6.5849	0.529874	0.438151	2.78856	-5.03122	3.36902	-13.1169	5.05201	-0.229144	-6.83394	19.4527	4.19766	-22.526	-0.0923345	-1.4481	5.61786	-2.23422	6.3995	5.03751	4.87793	-3.89666	7.17307	-14.7921	-6.55328	10.7775	-15.4063	7.16228	9.71672	2.94178	8.03887	-6.0928	-12.7219	1.50885	-0.82044	10.6185	-15.7261	7.04257	1.98962	-11.1193	7.02599	-15.0996	28.7815	3.80688	9.80257	12.0756	-0.041556	-5.70601	7.54841	5.00629	16.0394	15.7549	11.2127	2.14946	-7.7353	-1.82116	-5.83862	-15.0123	-17.1661	3.16512	-8.89436	3.52506	-2.26675	1.69922	-3.31758	13.8239	3.98422	-4.01604	0.601688	6.772	23.9174	22.6459	-9.78807	-2.86718	-0.474062	-8.38646	2.88725	-7.92993	2.68645	-16.2617	-8.89776	-6.64477	21.0213	18.0336	3.7338	5.42733	-6.77839	-3.38442	4.02503	0.271012	-4.19577	-11.6036
6:138872645:C:T	rs4481452	6	138872645	2.03039e-07	0.237903	10.0469	-4.45767	23.1273	-1.80788	-1.02552	-8.8095	-6.2486	-9.05407	13.1742	5.0131	-1.54952	1.06214	3.81852	-0.585131	14.13	-4.85382	7.0938	-0.366659	2.28618	-4.52572	-0.00606213	-4.67338	-5.22288	-2.64471	-6.70772	0.833613	4.34051	-2.4467	4.30152	1.7425	-16.8843	0.621885	-2.21609	-2.6311	0.0356734	-4.60823	-6.46422	7.24746	6.60823	2.22984	13.4276	13.9351	0.130433	-15.1892	-7.84122	10.7092	-13.2616	-11.8577	-9.22729	-0.484967	12.1016	4.37052	3.81708	-2.50105	-0.997083	-9.16796	13.8882	0.51578	15.9268	9.58429	-8.96385	2.20901	3.34151	5.01439	4.72647	3.91647	-1.35859	-8.54427	-5.52464	-3.5334	3.22409	-0.287077	-5.05796	0.979194	-12.4771	-10.6187	6.83719	-15.548	-15.2574	1.38406	-7.35429	8.27089	6.24549	-2.95437	2.01013	-7.12438	9.05239	-0.968015	4.07174	5.8386	-3.83853	-25.2977	9.57112	-1.38934	-1.59857	-0.527542	6.65402	-8.63829	-2.1655	6.2652	-8.24344	4.44137	-7.70843	-5.57215	1.2754	1.79966	-6.91369	-3.83311	-1.99434	-15.2719	1.31498	-4.27108	-9.48641	-4.75362	-3.05927	-10.766	4.98615	1.76869	-6.08677	1.44881	10.0498	3.82582	-3.29606	1.25294	1.18793	-7.85268	9.83742
6:151031536:C:T	rs2279629	6	151031536	5.44789e-08	-2.53141	1.90088	0.147445	-9.79027	-3.15458	-1.18298	-0.00453816	-7.58593	-1.02707	1.42745	4.70086	7.49393	1.30574	5.02593	5.53361	2.89216	2.58928	-12.9641	0.645347	0.821719	-0.688389	0.318966	5.29735	-7.46	5.50531	6.42507	9.5732	12.6103	3.59907	0.0675756	1.32619	-7.55556	12.8738	0.557886	-1.05423	-13.1354	-4.49647	-1.32194	-10.4532	12.6091	3.74313	16.1357	5.33752	7.704	2.60361	-0.349232	3.88258	-7.76823	3.30267	-7.78097	-9.58068	-1.04286	-5.59923	3.96056	11.2418	-1.45742	3.69291	11.4658	6.6988	-1.63622	4.2368	2.80775	1.00004	2.19251	4.4553	-6.92886	6.73012	-5.97938	-7.83445	-6.30989	-0.911103	-2.55345	8.93592	-0.856291	9.23391	-13.8643	-12.757	-0.490783	-10.522	4.0707	8.10698	-2.44962	-0.271007	1.14552	3.12713	1.79939	18.7516	7.10651	5.5604	-6.30735	-10.8464	-2.71055	2.39624	-14.9826	-4.5928	-5.52761	-7.11372	4.28369	0.0957566	6.74634	1.9999	1.1546	9.73678	7.31921	1.15828	1.03264	16.3724	-5.40615	-1.28642	-4.81391	2.00298	2.43606	-4.42102	-5.47825	4.41238	4.03633	5.54286	2.80417	9.08655	9.228	-1.32572	-6.28648	3.09963	-3.7391	5.68116	-4.50358	-6.01792	-10.9358
6:155342597:C:T	rs9397763	6	155342597	1.08707e-08	0.207995	0.113859	-7.22378	12.9253	-0.282475	-0.337494	-0.829257	2.3657	-9.50649	7.41104	-0.378425	1.48763	4.92427	-2.02344	6.47834	2.26616	-3.86799	11.7715	2.12293	-0.108698	-6.69867	1.8186	3.72367	-3.82431	-1.65187	-1.1825	-3.36821	3.86498	1.91467	-3.50612	-2.71957	-2.67846	-0.607321	7.11579	1.37349	7.22588	9.88252	0.654609	3.56052	5.00328	2.36697	-2.5582	4.83091	1.68102	10.7114	-9.2475	4.75341	-2.18085	-11.5866	-2.66582	-1.14846	4.98984	1.96042	2.68569	-5.70174	9.07851	-5.27559	0.441939	2.95449	-0.891931	7.36694	-5.4807	-2.84541	2.79874	-0.0657939	-1.08014	3.78171	-2.73496	-4.51561	3.99909	0.747745	-5.05035	9.8876	3.09425	2.96051	5.75884	-6.45622	-3.1857	-13.5204	-8.66516	0.639803	5.36169	2.1843	6.51307	-7.64814	-7.29092	-7.0164	0.0775828	-2.16939	-0.0702551	-0.850779	-0.101208	-6.57365	17.8964	0.750564	-0.395807	0.902123	-0.864536	7.07179	3.03719	0.566394	-17.0036	9.4019	-1.48707	-2.51168	1.85924	-4.40476	-1.94957	-4.45107	5.24168	-10.3925	-5.05516	-2.52175	1.87093	-1.76537	-4.06829	-7.22039	2.22133	-4.18089	-13.638	-2.71749	7.8884	5.65448	1.17513	-1.82563	-3.4452	1.63169	6.5218
6:169500186:A:G	rs62435803	6	169500186	2.53151e-12	12.1784	-4.75666	-0.694888	7.30659	0.986328	6.30854	-2.74344	-7.48619	-10.0744	4.81924	5.39305	-0.755245	9.28572	-1.39387	2.39654	-12.5019	1.39287	-3.74857	-4.55631	4.4333	2.50274	2.5098	-1.14523	-1.01155	9.78855	-3.6143	7.06592	12.1596	-3.79011	6.11102	-1.66479	-0.417622	-6.57629	8.1699	-4.95298	1.07843	1.71855	3.86545	7.87687	-13.066	2.26128	-0.99894	10.4648	8.72308	-13.3127	2.84499	-0.835456	0.293439	3.84508	9.04974	8.50659	5.84494	14.0939	-9.50729	0.554457	2.7354	1.7896	-9.67818	13.5665	14.2801	10.3356	-17.3006	-4.96508	-8.54886	-7.84956	-3.04128	-1.62704	-6.62583	4.75835	-2.81701	5.83279	0.501693	8.04153	-1.02416	3.78609	3.1606	-3.50246	18.4609	2.32681	-1.30454	-3.1519	9.29761	-4.49404	-8.11228	0.686332	-1.40126	-4.43306	-0.326804	1.94725	0.857876	4.79492	-4.19835	-11.4963	5.8882	-5.68088	13.3798	2.34959	-11.7955	5.22131	6.01074	7.14227	-13.1343	-8.16274	5.60235	2.87271	2.96791	-3.51239	-10.3541	-11.891	8.56661	5.8852	7.72127	-2.12794	-8.40858	-5.26692	21.3976	5.55992	5.28605	-20.9909	-4.02094	-8.67792	1.02581	-0.818245	-5.63385	6.78859	-6.91167	-3.99826	-2.67549
7:2819727:A:T	rs7784066	7	2819727	2.85327e-08	-4.26058	0.891371	-2.60501	-7.79141	-0.171278	-0.30271	-7.40708	6.23511	-2.70225	3.86962	11.0583	-0.431534	1.50861	-5.50539	6.75899	16.3603	-0.666492	-0.583149	-3.36725	0.142747	0.212111	-3.88181	0.379444	-3.48731	-2.20254	-4.68522	-1.81312	-8.97868	-5.53321	-0.6444	2.725	-9.50506	7.37762	-5.69081	1.90371	-1.06138	-11.8359	-2.75825	2.50039	-6.8287	4.56035	-0.561397	3.23122	0.346252	2.75837	-10.5111	3.46739	8.99157	8.20355	-7.92858	3.72301	8.26526	3.937	0.00350294	3.28508	1.56615	-4.38922	7.49106	2.82614	8.15948	0.538798	6.14947	8.10739	-1.7841	5.60101	-9.32792	0.591636	1.64858	-13.4174	-4.87474	8.95408	2.32681	3.3778	-0.322184	-2.60913	7.02996	-0.921293	-6.21308	7.09512	-2.24065	-2.42316	2.05662	-5.46017	-5.05183	5.10895	-4.19756	-1.65527	4.66014	10.7327	-4.38663	-1.06026	1.23354	-9.36736	4.24391	4.8441	-4.27775	-5.7756	7.34606	-2.34294	-7.17471	-13.895	-0.71043	-0.45006	-2.13637	-0.283368	0.447767	-3.39746	-1.00801	-4.15294	2.2753	5.84505	-1.24204	-0.823814	-8.71831	0.465271	0.879994	-6.39716	-2.80257	-0.878405	-4.48466	-0.811689	14.2783	7.4537	-5.31272	1.5532	3.1371	-2.1392	6.60204
7:15612910:A:G	rs10265426	7	15612910	1.53381e-07	-3.23894	1.14445	9.68884	7.35193	0.148885	0.0290101	-1.95018	1.05485	-16.9634	-0.724965	-7.61199	6.39073	-3.94489	4.68593	2.73495	-3.68221	10.4157	5.1199	6.30955	-3.66165	-7.55517	3.39437	-2.99362	2.36376	-1.14075	-0.542189	-10.3443	-12.1357	4.58837	-11.6233	-3.54034	7.19034	-4.81977	1.13721	8.26582	-2.26528	3.43869	4.93574	8.92457	-3.00208	5.79	-8.84939	1.46445	-5.00346	9.40274	0.300262	7.17073	17.5271	0.0865173	-0.813767	-3.35238	-6.08912	-0.709116	2.82532	-0.500946	11.5081	1.91145	-12.0772	-9.40104	-8.19148	-6.47878	5.33829	-11.4516	-1.00679	7.97794	-0.115604	6.61433	5.92544	-6.43533	-2.28826	4.46187	-2.55426	-1.94557	5.46622	-1.29436	10.242	0.818633	-5.42816	-4.01214	1.73909	-3.42029	11.7854	-0.661644	7.2437	2.62267	-10.2742	-12.4264	3.25788	-1.29857	-0.418756	4.75395	-1.31029	-1.50785	4.17189	1.36537	5.60986	3.5909	-1.66521	12.1818	-0.179936	0.644316	-1.83543	0.303366	-4.30489	-2.18157	6.51134	-1.09486	-2.10733	0.0817457	6.62861	-5.79551	-10.9758	5.14223	3.30208	1.45118	-11.7311	-10.3021	-8.7921	-4.68826	-18.0571	4.20838	3.13135	12.0253	2.72132	2.08668	-5.85175	2.7091	-0.793647
7:16196880:A:G	rs12699771	7	16196880	1.01624e-08	5.23124	2.26372	13.0946	10.57	5.62733	-9.55475	-3.18061	-1.06597	-19.2126	13.8863	-7.50301	-0.395709	1.77141	-0.0974589	-0.663486	-2.47405	-4.54169	9.24365	5.44442	-10.2419	-8.19187	9.89557	1.44188	-4.39972	-4.71702	-4.40234	-5.36426	-14.1503	7.82143	2.37458	-7.58274	0.825671	8.32273	-0.214247	9.18313	5.34471	-0.92198	8.14742	-8.49003	8.3586	-1.4654	3.07827	4.37634	17.0324	0.333653	-2.37078	9.49457	-2.27899	-3.21262	-2.36774	-10.1518	3.65189	4.62445	5.65702	1.6807	8.68301	2.9108	-5.84428	-6.93765	-13.5001	-2.3557	-1.54487	3.80145	7.35387	-1.61019	-5.62102	-8.20874	2.14949	-3.512	0.695484	1.30147	-1.83774	10.1072	-2.0915	5.5922	4.1706	-3.6485	4.04284	-10.0717	-2.27693	6.76721	10.0083	4.42325	11.4642	0.559286	-1.04843	-3.32284	4.28835	7.91359	-3.59064	-3.18905	-6.55612	-2.1398	5.60165	0.80053	2.71067	1.90515	-3.26717	10.6386	1.11113	12.5004	-5.52203	12.0295	-14.5301	-3.65772	0.68899	-9.2128	-24.2066	-3.34159	18.1228	-10.9622	2.14746	11.3096	6.32377	0.217725	-7.49086	3.07794	4.89467	-2.62747	-14.4307	7.22325	4.07908	8.45263	-1.63633	-9.75964	0.333893	2.10182	2.39657
7:18912802:A:G	rs6461392	7	18912802	8.21665e-11	-8.13358	5.63211	-1.09935	-2.94144	7.95499	-1.2579	-4.07939	7.81726	0.612481	3.04265	7.53472	-20.2632	-9.79935	9.47194	-3.9197	15.2501	1.3474	6.90961	-6.44063	1.88337	-4.2696	4.3742	-5.05666	9.75801	-8.67484	2.17431	1.31579	10.5978	-4.28883	3.7611	1.22457	-9.38926	18.8435	-2.53841	4.76707	19.6161	-0.695743	5.15924	-21.8059	-1.08859	-4.60669	-7.96963	-6.71482	0.651139	-5.19803	-1.9318	-3.55649	13.7633	3.92335	11.083	9.59577	-1.56443	-12.1923	8.30613	-3.48925	-3.65703	-20.7127	10.7158	-4.53821	6.75282	3.9851	3.77763	4.94028	-0.724186	-1.57374	-1.40886	-2.84172	-1.97895	-9.84858	1.09301	3.02133	7.72518	7.56417	0.759301	0.57282	13.741	-2.31565	-4.80611	22.3166	1.32985	9.48866	-13.5171	3.2806	5.42118	12.993	0.227522	23.8797	-5.54666	-8.43552	-4.52336	-1.56699	-4.39007	-6.35207	-8.14613	-2.913	-4.08795	-0.0196111	3.85054	-9.50056	-3.51106	-18.7176	5.61757	3.22784	-13.8573	-4.34216	2.89331	-28.3403	1.96996	-2.21099	12.091	7.36731	-2.14421	2.79274	3.14693	0.841244	-0.32345	-4.52377	-4.89285	-2.3152	3.39078	7.09154	0.357778	-4.801	11.0724	-17.3993	8.85871	1.09256	12.7529
7:19612305:C:T	rs2192476	7	19612305	1.87435e-61	-10.0856	-9.07888	-5.22749	-3.5299	5.34274	3.93262	-20.2848	-2.31041	-14.871	0.0193212	10.0794	-29.6011	10.1584	-16.2626	2.55835	21.7726	15.7364	12.3388	-9.86028	-2.27174	-0.518392	-3.36347	12.119	7.49921	1.53813	-1.14816	-2.31193	15.7512	-16.2944	-2.73567	1.23937	6.21325	6.054	8.76412	-6.3569	10.9905	-2.92171	-8.70614	-15.5457	15.8791	6.45619	-1.15765	13.8402	18.3568	2.65852	-12.5869	-18.4291	9.65278	2.94905	2.34557	10.5675	11.7023	9.48916	0.745019	11.3651	-8.03911	-0.985495	-7.93143	1.58053	-3.96734	5.46046	4.31019	-10.805	-17.7363	7.4866	-2.21529	-10.4815	-5.32061	-18.8392	10.8926	7.95726	5.71678	-15.3194	13.7601	-0.368836	-6.32388	-4.66344	-7.03641	4.06526	5.53694	14.2094	9.0513	5.00753	4.88296	21.2096	-3.07358	25.3993	0.0580396	23.6921	-9.8733	6.40031	1.43326	0.946713	-4.67051	-17.9847	33.2736	1.88304	4.69005	3.34911	12.6115	-18.3108	-12.4609	10.2889	9.78119	9.48956	4.39934	-9.76679	1.45214	-15.3454	28.0932	13.5651	-14.7916	-4.25527	-16.2631	-5.83525	-2.33117	-7.51538	4.68052	-11.6953	-25.9344	1.09332	2.35152	-23.5274	-8.20341	13.0026	-12.2264	8.26234	-15.3826
7:28167391:A:T	rs10254284	7	28167391	1.97524e-09	-6.2921	-3.75191	-3.65775	-23.088	-5.55417	6.77129	0.940601	-0.301784	-10.8191	-25.0073	-3.44329	-18.6909	5.43087	-9.37015	-6.09032	13.8225	-0.873791	7.41982	1.54123	0.960877	-9.19116	-11.1502	-21.8676	-16.6432	8.30238	1.40017	10.2845	-12.8655	14.4967	2.73849	20.8533	9.14256	-4.0298	-4.58285	5.8291	12.4619	-3.66704	-9.33747	3.28255	1.44474	11.4591	-1.49344	-0.197403	-7.47529	5.75269	-7.08333	4.36723	4.56973	5.41702	10.0859	-5.06298	-1.26285	-5.47237	-0.230584	1.59413	2.50666	-2.10102	-8.25167	3.8155	-20.4295	-3.79054	-5.60821	5.43097	4.4186	4.81693	21.3547	1.98267	8.9107	7.56471	0.00310296	15.0126	1.93706	-6.92394	14.466	-10.9968	-0.845509	4.2394	4.09605	21.8513	0.0332961	6.8556	-1.86847	-10.7998	-5.64818	-7.28574	-9.71524	-4.33238	-22.4646	8.16074	-0.707494	0.589834	-9.33674	8.09095	6.52716	-8.13105	-5.77202	12.9937	-5.65472	-1.41493	-17.2314	-2.86206	-3.75793	-6.10772	6.24071	16.2225	13.1483	6.6677	-6.78515	11.2935	-18.6165	11.4126	-0.284611	5.12899	3.49527	-0.747074	-6.7788	-13.8626	-5.90727	8.56501	-10.5759	12.0761	5.87266	-0.592351	-2.7633	8.59348	0.506089	7.80489	-1.02887
7:33262550:A:G	rs6947352	7	33262550	6.7041e-33	4.0433	-1.27914	-3.3734	-11.631	8.68203	5.12656	0.178441	-1.34519	3.28475	3.07327	1.49607	-10.2853	1.17369	11.1113	-7.96522	-0.780082	-12.9359	15.796	2.18284	2.6315	1.10321	2.74463	-16.8048	19.9171	-4.69845	0.424858	-8.95415	-10.2046	10.9946	5.38684	9.60265	2.49368	15.5397	-7.85377	-0.558769	20.3339	-6.46776	13.8567	5.27295	-18.7506	-15.2623	-28.236	-4.43052	-3.63099	-8.8701	-1.25273	-12.8488	1.82174	-3.4842	1.02788	5.42442	1.02801	-7.27515	-2.49764	1.79095	-2.21369	-17.5109	-11.2678	1.23671	-2.19139	6.83878	3.862	7.16387	7.16874	-12.6606	-14.3042	-7.35778	-8.80018	-10.7275	3.35708	-1.42347	5.92976	7.11171	-3.22413	-6.81429	20.0339	10.5211	-8.50042	40.0143	2.99968	0.564392	12.6327	-3.99601	7.58932	7.85802	-10.8457	24.6105	6.0155	-9.6966	8.37224	-18.0399	-13.6696	-10.488	-15.8244	-1.42655	-12.0485	-2.36912	-12.7388	4.23757	1.75296	-4.67305	23.5495	-2.00655	-12.9897	9.64644	-1.45829	4.2272	-2.52377	1.06786	4.12083	-4.51893	10.5031	3.14018	11.1456	6.061	-1.91541	1.91728	19.5035	6.06773	-2.72951	4.78484	-5.32599	18.011	10.7827	-0.859054	20.9765	22.1094	13.5699
7:38114774:C:G	rs1717766	7	38114774	3.55245e-26	-4.73659	2.22261	-3.03233	-5.09646	0.532012	5.79762	5.26917	-10.4432	3.92737	-2.97029	-2.33411	10.693	-4.25413	-2.87058	-9.08631	-7.7141	13.3534	-2.82403	3.42329	13.9116	-10.1531	3.41394	6.18841	-13.9289	-14.8248	1.26225	0.0178785	-17.8089	11.695	8.65628	-2.26378	-7.53406	-0.59787	-0.483978	1.27811	4.35079	-11.8138	1.98918	-4.97453	-11.7119	3.49579	12.3182	-23.8304	-0.930183	2.36719	13.0091	10.8398	-7.73496	6.0522	8.3198	0.456778	-2.15544	2.58577	-4.73515	-4.52063	-22.088	-5.49666	1.6396	-0.237041	-12.5916	0.299347	-5.54711	2.32539	1.08345	-7.94836	-9.93458	1.78355	3.42671	-6.89982	-19.8198	6.072	-3.29745	10.388	-4.70376	-9.87445	4.71639	3.37469	0.0854869	-13.2951	-8.06152	-2.43472	-1.67803	-3.40268	0.169553	-9.01259	-11.585	-6.68328	-9.05436	3.48929	7.48734	-8.28817	-5.26832	6.93251	-16.3038	4.54665	-6.66068	6.06221	6.88777	1.41333	-16.8094	0.0695914	9.59403	-5.68087	-3.03719	4.842	-3.87783	11.8381	-5.58914	1.869	1.74946	-7.96571	17.2617	10.9973	0.973677	-5.86764	12.2688	20.1908	5.47415	3.39452	18.5098	9.56709	6.49827	-10.6969	-4.67733	-0.597707	-7.54316	-9.0674	-1.47505
7:84681770:A:C	rs2372509	7	84681770	2.0397e-09	-5.94538	10.4537	-1.69139	-6.9126	8.23382	8.944	-10.8583	10.1963	-21.2537	-5.11553	-5.05809	-3.16224	6.6424	-4.13735	8.4371	19.4423	1.54384	9.75182	6.54909	-6.53963	0.809819	2.53253	-9.43181	-6.09258	3.29135	-3.64571	4.56888	-3.10575	2.16145	-10.356	7.82328	12.9081	2.64917	4.88228	2.6242	0.279195	1.90717	0.508224	-0.80893	3.27072	3.8373	-5.37919	4.75518	-0.705944	17.451	-17.4096	5.07431	13.7702	3.36411	-4.12737	-2.11976	3.4153	-1.51396	-0.918956	10.6116	7.72418	-0.0308299	0.949498	8.04294	-10.1042	1.43241	0.193802	-6.25804	3.14528	7.9647	2.7147	3.41988	0.00208504	-8.95026	-4.111	9.93802	5.7285	1.54866	10.3019	1.83668	6.65047	-2.99911	0.712227	1.49581	2.17643	3.57544	6.25953	-3.17866	2.17601	7.46586	-6.78887	10.063	-3.76042	3.32499	-2.25166	5.13208	0.0449164	4.85626	3.18672	-3.40719	-1.35581	1.3349	-6.86946	3.51742	-4.96847	-9.21156	-7.82679	2.72193	0.154832	0.184373	8.27735	-5.73073	1.72606	-5.8928	0.647156	-2.43066	-15.0935	-2.18475	-5.59808	5.14784	-4.11986	-16.4124	-2.56657	2.81628	-24.7323	0.293669	-1.69367	9.50117	-7.27434	7.56934	0.240575	9.50465	-3.74552
7:96215152:C:T	rs4278101	7	96215152	2.88555e-64	-7.84867	-1.23507	2.65829	5.09738	-5.33082	-10.2649	2.94561	6.04216	6.88923	-2.09969	-6.7995	13.1015	-8.93781	-7.8797	2.71128	2.74817	-1.78841	-29.8377	0.22157	-2.31118	-6.02064	13.6325	-1.18348	-0.99312	-15.622	-0.1468	4.31381	-15.6307	-11.0396	-1.6821	-10.7133	9.60023	-6.77246	-2.45195	-7.79647	17.1522	8.70845	-8.85137	9.99456	6.07513	7.94191	-2.18909	5.35378	-5.04757	14.8903	0.637552	20.3787	-12.6429	12.6776	-8.35829	-0.927171	13.036	14.184	8.09301	-25.5877	-4.6067	29.9882	7.755	-0.213333	2.16175	-8.21189	-13.359	8.9293	-0.472768	13.332	-9.78031	4.77164	3.19523	-0.184743	-1.32253	2.3724	-9.69163	-7.22927	9.45963	-5.48822	5.81144	-8.13285	7.94499	-5.85604	2.29317	2.43599	-4.16632	3.87916	-3.60204	-5.41638	1.24999	-11.4653	-3.658	0.0899468	-4.39583	5.15946	0.864886	-4.03298	-5.98784	3.58761	-7.77964	10.4628	13.582	-2.47856	-22.1355	24.8127	-19.8871	-2.47437	-2.31305	-12.0384	-13.1	7.89218	-8.74446	3.53259	-10.607	-7.48084	-12.4217	-15.4552	-6.38877	6.77097	0.0187068	-8.17318	-16.6139	-7.71381	14.4184	-14.6008	-11.069	-8.52946	-3.06271	-18.0006	-3.22513	-6.86448	-19.8597
7:101046325:C:G	rs6969765	7	101046325	2.56682e-16	13.6193	-5.97751	8.36167	-1.28216	-0.0515859	8.31033	-6.59255	4.07275	2.98668	8.13165	0.351193	-0.465173	1.78579	1.6673	8.40723	-7.99793	1.23501	-8.68961	0.773548	1.56437	11.5889	4.31669	-3.21876	5.34278	6.1382	-5.05597	0.32682	11.4352	-0.346171	-10.0798	6.81263	5.93175	-6.43385	-7.05771	4.95933	-8.58614	-12.8548	1.59183	14.5348	-11.9599	9.68803	-18.4682	2.67414	-4.1645	-3.91262	-0.521888	-15.4656	-0.763859	6.64762	-2.62051	11.8283	-4.42984	5.23337	-3.265	2.5241	-7.52745	-4.04756	-1.49798	1.35887	7.85524	-1.66617	3.83424	-12.3309	-7.54434	2.33585	3.64158	-0.252428	0.510533	6.68529	-8.94448	1.62055	3.01987	-10.1924	-3.09071	2.6215	0.550074	4.91982	-5.47325	14.5212	0.390302	-14.1679	3.56112	-8.06422	-4.64568	4.41299	-3.59674	4.36544	7.81945	7.62325	10.05	13.8411	-6.68307	0.425061	-7.23815	-9.48408	8.22704	-2.85016	-16.1033	10.022	2.19482	4.49309	22.4999	0.615663	-11.9285	1.73123	14.1686	13.1538	20.4779	-13.7062	14.775	-2.25576	2.30983	-9.0813	1.16261	-8.43788	-2.45527	-0.792293	1.97525	4.57884	0.851828	-7.1707	6.36267	0.257697	1.58529	-0.0616293	2.34327	-4.8005	-11.3664
7:102584013:A:G	rs13242493	7	102584013	2.55418e-07	-0.00605604	3.97339	14.3653	11.0063	1.43885	-4.40549	5.99433	-13.0725	5.65771	10.3487	-10.0864	6.99005	5.98079	1.65724	-6.82862	-13.3058	6.65007	-13.084	-2.08486	12.7126	4.98909	13.4886	5.7297	-0.862304	-5.79836	5.34368	1.67268	1.61166	-1.92121	-6.69269	-1.59867	6.45277	-1.67299	1.25423	6.68688	-12.3966	10.956	13.2682	-0.895618	-6.75113	-5.81237	-6.74078	0.282703	4.73757	-8.66621	11.9935	9.14913	-15.2315	-12.117	5.51433	0.12207	0.190909	-11.718	13.7649	-0.797686	-2.15258	-4.58889	1.84342	3.27991	12.8013	-5.06465	5.79303	-9.22494	0.913202	-12.5836	-9.93086	3.85639	-16.1836	10.6042	-14.0479	-0.360868	-12.3047	-3.50388	-10.2134	-1.46441	2.12139	-14.2153	3.73598	-13.2577	2.39642	8.96366	-15.5422	4.72104	11.2184	-16.999	15.8264	4.76447	1.45456	-13.6197	4.82793	4.83358	1.23354	16.0665	-2.27456	-6.37021	-12.1124	-0.608857	-9.39599	3.46822	1.99834	19.3574	13.2772	-0.213395	-5.42491	-6.08807	10.8593	0.77829	-9.88434	6.11389	0.975974	-14.4402	13.406	0.812157	14.1718	-0.492103	-0.831849	6.41083	14.1428	5.06282	7.5652	-14.8159	-14.8787	3.22825	6.89227	-7.34389	-0.937984	-12.1653	-10.3453
7:114143651:A:T	rs9649368	7	114143651	1.86594e-18	-0.189088	-1.55697	7.84777	-2.99781	0.696925	4.39513	-4.21286	-4.0664	-2.36245	7.65589	-0.281267	6.71642	-4.96068	2.38008	-0.759918	-3.94574	17.106	-15.1244	-3.16308	-1.26516	6.41601	3.12338	-2.08322	-5.11107	-8.33636	1.45014	2.95139	-0.945844	-7.78298	-7.4506	-13.3754	2.88094	-1.29278	-6.43935	-4.67471	1.21727	6.79253	2.43576	-6.247	4.95286	8.19652	3.65488	-3.63093	2.49219	9.65203	3.15578	8.53695	-1.93436	3.17631	1.59031	-2.65449	2.09886	4.63254	2.18336	8.97058	4.10582	9.62937	-1.15179	0.163612	-2.30769	-2.08029	1.32244	-2.62769	4.65456	0.328131	-7.2208	16.1553	0.86721	-10.5285	-5.44895	-1.02123	-10.7181	6.05674	3.40569	4.7262	0.646287	-7.55884	10.0984	-8.52242	4.28837	2.78308	-0.783314	-4.16794	3.93735	-4.23507	7.29387	-2.01625	4.14839	7.68159	-7.15638	-4.0966	-2.7059	5.50312	-12.393	-6.19932	6.1288	12.2551	5.08402	0.930256	-7.28716	0.336804	-6.83136	-1.97487	3.12856	-0.531495	-2.93583	4.35393	-0.194697	3.20785	6.09417	-0.825042	-2.32496	-5.64016	-4.77936	3.09983	4.5426	-2.2082	-13.0954	-9.25029	15.0022	-0.853816	-14.4999	1.43589	-0.963567	-4.8634	-0.456142	-5.79457	-11.6197
7:120966790:A:G	rs3779381	7	120966790	5.28955e-39	-0.968616	4.13984	-11.2762	-2.68032	-16.8897	-0.22708	5.0708	2.1388	0.990135	6.17402	1.54849	-11.4064	4.30815	5.85771	3.09595	15.0034	-9.60686	9.97559	-7.0296	3.17904	-8.78034	-2.57466	-4.50733	-7.17184	8.79604	-3.30423	4.80976	18.0785	-13.1866	7.5033	4.50443	1.35709	6.71821	1.83924	-1.64683	3.44838	4.999	6.50224	-6.31769	10.6383	-0.333168	8.21251	0.23905	5.0801	-1.72246	-15.717	-1.35691	8.8684	-3.92368	2.38207	2.74348	-5.09833	-10.4099	2.05052	7.18769	19.3344	-11.4363	0.280943	5.10165	1.43135	3.30228	-6.73468	-5.24857	8.73885	-10.398	10.1055	3.61902	8.8816	0.204651	8.23906	6.7171	-1.45096	-0.572347	-1.31858	1.07498	-1.30808	-9.01055	1.41902	-5.43819	-8.57378	4.45731	4.57126	3.89648	2.08539	-3.28381	1.54405	-4.65211	-16.243	-8.7642	-4.20732	-3.90434	3.30251	-3.21881	8.78025	2.04977	-5.63326	-2.43089	6.05372	-14.275	-0.530039	17.5988	-2.47094	14.3983	12.9209	-3.92808	2.92619	-18.1469	-11.3353	6.70946	-0.794149	7.64767	-3.18008	-5.98096	-4.30393	-4.18139	0.839047	-11.4747	1.27908	16.5001	-16.4281	0.261038	2.97005	-3.11126	-5.59283	2.62782	9.81705	3.07751	7.92297
7:151498679:C:T	rs4128399	7	151498679	3.15912e-27	6.23588	-3.81084	-0.627557	-5.55889	3.92286	6.20433	-9.14007	4.65591	5.59388	9.44405	13.6352	8.7819	-8.94535	5.14156	-2.19406	11.9059	24.5375	-21.28	-4.59265	3.42468	7.27219	0.42826	11.0835	-9.45894	4.7719	-2.45739	-4.21896	12.1326	-4.17883	-5.35623	-5.64999	-14.4903	6.54725	-3.01889	-11.8469	-4.38929	-6.59595	-4.98361	10.212	-3.67226	14.3713	5.84967	-5.67114	-5.41998	13.7273	11.5335	-0.855419	-13.8355	2.55604	7.89705	12.4272	0.150283	7.65259	12.9313	5.69723	-14.2582	0.176376	18.6414	-4.39066	18.8953	-4.35524	-0.742394	5.69966	-12.9556	9.55009	-12.9725	25.6116	6.17629	-11.8142	-13.3554	9.91711	-8.25991	3.7084	-6.25001	2.15283	-16.8183	3.43571	-4.8413	-12.6805	0.216991	1.01127	-14.9019	-1.02635	-3.21309	1.07654	-6.42677	-3.46337	10.7651	2.72597	5.67301	11.7307	-8.5494	-23.9229	-16.7818	-2.72291	-0.637478	8.94631	7.11731	-1.02143	-13.5958	-3.19796	12.8278	9.73442	-12.5231	4.08039	-1.25407	16.4254	3.4405	4.63209	3.80858	11.6232	20.6924	-15.0345	-5.74107	4.50121	7.00377	2.69736	-4.95936	-4.00269	4.71612	4.79077	3.96605	-4.16493	-7.74037	-3.61187	13.8758	-21.2421	-0.973504
8:6370121:A:C	rs3020216	8	6370121	6.84031e-09	-4.16755	-6.20071	10.4645	2.85083	-0.0618027	-2.24103	-9.44441	-8.17725	4.0351	2.73628	0.410177	-0.304394	-15.4268	-2.88813	0.0743374	2.73886	12.1469	-6.05499	10.4809	3.17389	-17.9867	-4.90444	-2.47334	8.80585	-11.798	-0.409014	-4.13921	-19.4538	3.28398	-6.37148	2.57169	-3.02952	1.04129	7.14893	3.98331	-0.164365	1.68496	-8.60078	-14.2908	-2.83931	-2.3315	-13.4603	-14.0021	-5.06108	11.3424	16.9328	2.96474	0.778496	-2.42861	10.4785	13.4813	-7.06282	-1.46849	7.85654	-1.66317	-0.535233	-9.74555	-6.38812	-3.61214	-1.63397	-4.62463	4.96818	-4.82147	-1.05458	5.6353	-1.78499	6.3693	-4.98572	-8.46426	-12.5941	1.71054	-5.505	1.7356	11.3103	-9.31088	12.0078	5.94681	-13.257	12.342	-4.74999	0.233972	-2.05612	0.119136	1.20769	-12.4749	3.77813	11.5203	5.31481	1.60591	1.49416	-1.77628	1.47466	13.7033	2.43915	-1.81637	5.21374	9.41454	-12.3104	5.07134	-8.36295	-5.91356	10.1338	-0.600658	-4.97283	10.8953	3.98318	3.07738	12.3871	1.30521	9.24276	2.37305	-1.50023	4.77337	3.42244	1.49974	-7.67699	-8.51082	-4.22482	4.02239	7.02814	4.58861	-3.13324	-5.828	8.73081	-10.8291	9.73771	-9.07638	9.3329
8:8914757:C:T	rs2953805	8	8914757	1.61261e-14	-1.40349	-5.26117	0.276731	0.987745	-3.81059	-2.56278	4.03849	4.37387	7.5463	-10.3015	-0.355561	8.74602	-2.6172	8.73023	-11.4975	-5.03827	-2.2467	0.384054	-4.28946	0.17745	-16.4298	2.38791	-6.50985	1.78104	4.34735	6.18838	8.4271	-7.64774	8.29018	-0.115012	6.60878	0.754884	7.46231	-4.19894	12.7091	-2.07402	6.20607	-8.7193	-20.6479	8.78066	-5.65632	-16.194	-7.72879	8.26762	-4.70926	5.19541	-3.73283	-0.266899	-8.29492	-2.13272	-10.0408	-11.022	-18.9066	4.50811	1.29496	5.49136	-21.4881	2.19147	-5.57388	2.36051	2.23031	12.8178	-13.755	7.18885	-14.5364	9.79762	5.14552	-1.52156	0.446877	8.09166	-4.12708	-4.17268	-7.16021	7.71858	1.78459	6.91422	11.4234	-11.8771	22.299	-3.26862	2.27693	-13.9301	3.9753	5.06477	-9.16796	-0.793161	22.4146	-4.56831	-3.70815	-0.914764	-1.22058	-1.23082	1.29435	-6.35402	-9.38902	-14.4231	9.27889	4.68988	-5.95336	-0.833607	-10.291	15.4645	6.45009	1.04379	6.66329	18.026	3.67412	5.97677	9.52239	-0.936229	-0.279563	7.87543	7.70986	2.88527	-4.42429	-15.7376	-2.18504	4.6803	6.03755	-2.3174	10.6949	-11.64	3.9768	9.99711	0.637862	6.13484	1.59751	-2.90427
8:11450133:A:G	rs11995206	8	11450133	5.30156e-14	-0.313663	-2.22593	0.269779	2.69717	-6.428	-5.2522	1.54113	3.70792	1.80058	-6.02159	2.19566	6.60416	-0.853383	2.93987	-4.66341	6.15384	2.03752	0.740651	-5.53619	-0.78815	-11.0102	0.57008	-6.76317	5.3819	7.78256	2.02089	8.18412	1.77705	7.77098	-3.17755	10.8071	1.88237	3.14558	-5.47591	11.7965	4.80244	2.47676	-7.17204	-17.0528	9.12371	2.48228	-13.4069	0.495972	10.2219	-3.89419	-5.07386	-6.65847	8.81633	-6.00802	-8.67143	-2.96009	-5.15218	-15.4303	5.61968	8.49822	11.5937	-18.6896	6.71449	-0.790985	3.31398	2.68852	9.85661	-9.10386	4.20906	-8.31135	8.67416	4.04354	-1.5707	-2.19492	5.86063	0.544238	1.6698	-8.9526	5.83375	3.37952	1.1214	4.34132	-9.27576	20.9718	-6.19453	2.75553	-11.0795	0.175599	8.38176	-5.36849	4.54453	15.4129	-4.96496	1.36251	2.59741	4.84653	-0.93845	-0.904376	-0.429131	-10.8754	-5.41768	4.82233	3.52917	0.784026	-0.282998	-9.05954	1.87111	5.63346	-1.64962	7.49586	21.0577	-5.819	3.97998	7.83966	7.96744	5.37387	3.29643	6.57221	-3.50605	-8.25455	-17.5586	-8.27798	1.78347	0.61587	-8.08647	9.20852	-4.5811	4.86721	9.59437	-1.33108	6.90247	2.11774	-4.13339
8:26453468:G:T	rs11990271	8	26453468	8.5378e-14	-6.30242	0.332602	-6.17172	4.71239	-0.753665	-4.131	-7.17179	0.084315	-9.92079	10.6902	-1.14648	-17.3127	0.603193	-6.89068	17.5469	-0.225452	-16.1003	7.35574	-4.25652	-4.80372	-23.9568	4.19921	-2.83004	1.16533	0.370248	5.43696	-0.217698	-1.24013	-6.2959	10.6656	1.86499	-12.6971	-6.86224	15.137	0.295681	9.53066	-3.87757	-1.94901	-15.2438	0.588598	-2.19937	7.31311	-0.955253	-5.32374	-2.59226	1.36426	2.04743	4.81829	-0.509005	5.32472	3.33089	12.2135	4.49939	3.73862	-15.284	-2.74179	-20.2507	10.5884	-3.52812	-3.21838	4.70496	-5.56893	7.38651	6.80082	13.0251	-12.2327	-11.8549	0.129119	7.8856	-6.48851	12.403	5.02896	-4.46588	-4.02364	-9.63758	0.41503	-0.657285	4.66775	-8.69228	-11.5517	-6.08863	-2.81283	6.56869	5.55175	-11.3146	-6.79511	-9.63525	-3.7075	4.41434	-0.0150818	1.70503	-0.065075	0.816174	24.7496	13.4612	-13.6259	-4.53054	0.871143	-1.23973	-0.693574	3.51524	-8.39683	0.513494	5.65294	1.80368	-0.832526	-1.5345	1.53422	-2.60282	-1.92358	-5.60404	5.95907	12.1531	12.3455	-7.42613	13.39	-3.23585	8.17758	7.71607	-11.9462	0.638302	24.7988	7.30869	1.82295	-9.60272	-0.568836	-5.12159	13.6087
8:49296878:A:T	rs6989759	8	49296878	3.71673e-07	8.082	-1.26217	-8.03898	5.89413	-2.58402	3.51854	2.18217	-12.878	4.66235	0.327141	2.29527	14.8753	-7.34908	7.56435	-3.44641	10.8005	8.07439	-1.1787	0.775935	6.29616	10.1731	-2.76087	-1.3231	-3.49111	-12.311	2.32481	4.63098	-1.51679	6.83467	-8.82217	2.01649	1.85521	-5.94669	1.59979	-0.213807	-0.370027	0.334917	-4.2536	11.1226	-2.07442	9.033	9.20779	0.696806	1.97881	-5.19724	6.63064	8.12478	1.15725	-2.31737	-5.61939	13.501	10.4773	-4.21293	-2.30737	5.91784	8.60918	10.3338	1.40243	11.9922	1.06303	9.28962	-12.9209	5.42479	8.53566	-8.54372	5.78913	11.8825	-2.82711	-14.0438	-4.39969	-7.8249	-7.51328	2.33138	-1.37268	2.5203	1.67206	-3.35891	6.36293	3.85442	0.0999941	4.37268	-0.828793	-3.99531	-5.51007	-5.19002	12.6792	-5.10561	0.89801	4.59535	0.293747	-6.05386	0.340775	-7.11292	-15.2048	-6.03003	3.11194	6.02032	0.0846607	-6.76793	-10.1259	-0.238706	-1.88858	-8.79142	8.71259	-5.67468	-2.68086	14.0207	6.1269	11.801	-12.8094	-16.1462	0.976621	-6.22044	-2.58836	-3.0465	-9.37965	0.325153	3.08937	0.840666	11.0843	-16.7498	-23.9426	11.1189	-8.73102	8.87268	5.78186	-8.82955	-3.28771
8:72392687:A:G	rs10093418	8	72392687	3.11095e-08	-1.79039	0.686564	-5.13687	5.30175	0.824489	5.77128	-4.86966	-2.45928	-0.159896	4.61341	4.45509	-5.84415	-7.21286	11.1807	-9.16089	10.1269	5.89629	4.60034	2.75468	5.24308	0.571331	-13.3146	-2.47457	7.48397	-0.330826	-2.90175	1.68671	11.1535	11.0566	4.03867	8.28321	-9.06165	4.99652	6.44511	1.08203	1.83801	-0.897088	-6.00076	-5.07901	1.88994	-4.00368	3.06312	-3.23478	-4.08877	-4.39976	0.720762	-14.4672	6.58517	-1.51362	-0.444086	11.3696	-0.898601	-10.2671	0.11167	3.66326	0.300089	-13.6394	1.63696	1.34689	9.28128	0.231225	-5.36344	3.53115	-1.27767	-0.377033	1.38199	9.99287	-8.92715	-5.648	-9.67146	6.10835	-0.0573565	13.0454	-8.39792	0.940408	-0.653263	-0.937734	-14.0778	-1.17642	-1.14811	-1.6357	-7.8271	4.78788	3.88533	6.26093	-5.32502	11.4092	11.1365	2.34588	1.16435	-1.93997	-4.61198	-2.42085	-6.57603	2.27941	-0.0954269	5.79693	-12.3188	-3.39777	8.38878	-11.0449	-2.79797	-6.14837	-4.17651	-2.85567	9.62882	5.68219	7.13724	-1.28208	2.74949	2.62918	-2.48836	3.37145	-1.69652	-10.035	-13.0577	2.56198	-1.47451	4.92526	7.53792	4.60759	4.34454	6.48155	6.14204	8.73135	1.3744	-8.33392	17.8527
8:74342117:A:G	rs2383892	8	74342117	1.00749e-07	-7.2124	5.31477	3.17282	-0.258765	9.29569	-0.538202	-0.701694	5.82262	-7.33081	-8.8998	3.45897	2.40251	-1.97439	-12.6491	7.96112	12.3979	-2.25499	-5.33586	1.4006	3.78997	-4.71351	-11.308	-13.1771	-1.56447	1.69452	-9.49732	-6.36382	3.95141	8.45165	1.35105	-0.274003	-1.64943	3.42921	2.81618	-5.65001	-5.10452	4.60506	-2.07386	18.5474	1.81252	3.95618	6.23504	12.6137	-9.61579	2.65484	-5.5989	-9.48118	12.4605	-1.75147	-8.21792	-0.275618	-4.0701	8.04069	2.13034	1.49594	4.82164	-2.16583	-2.00096	-2.38867	-0.15458	-4.41424	3.96995	-0.465118	-4.40871	14.1148	14.7507	2.68106	11.2202	-2.48838	-6.08787	9.51647	-4.87009	-2.83061	8.00986	2.0411	-3.73569	2.10966	0.189433	-2.26752	-9.0626	-8.76187	-4.40812	-4.58862	-8.69779	11.2099	-5.49196	-26.8472	9.24198	18.4076	-9.284	2.02679	-9.37618	-11.7402	3.83721	-10.2045	1.22708	0.0706144	1.40426	2.02327	-0.884383	-2.02435	2.17736	-2.55776	1.33973	-0.364193	-1.70398	7.6861	9.91974	-4.09476	10.0365	11.5882	-14.7673	-0.172533	-3.97828	-0.674676	-5.73937	-5.55527	-20.3833	11.1727	-3.47568	9.14011	15.7755	-6.08977	6.78699	3.46448	7.86899	-3.74832	8.45834
8:88728143:C:T	rs12548371	8	88728143	1.84699e-08	5.35983	-7.24667	-13.1635	-4.22402	-13.4025	-1.6086	-2.41059	0.193057	2.63847	0.289403	6.03918	-8.50549	4.67155	-4.14485	6.91674	3.83259	-3.7808	13.4336	-12.1756	5.11621	-11.7487	7.39399	-1.35461	-0.125913	-4.99837	-2.89021	7.92896	0.302594	-22.9697	2.9621	8.35518	-5.99981	-9.49674	2.02185	-1.71365	25.2248	-13.9004	6.84219	-1.29325	-10.1002	-7.17426	3.30375	-3.9711	-5.41578	-3.23088	-4.96468	8.33958	-0.583683	7.02017	-0.244133	14.9966	10.7346	-1.73487	-7.67216	-14.8606	-10.0425	-0.482711	2.60484	4.06278	3.7886	9.15723	-12.7828	3.02621	1.60433	-13.4408	-6.15105	-0.56187	9.35846	-6.53356	-0.69513	-0.456602	14.3327	1.92958	-3.96403	-6.30212	-1.70279	4.58921	11.3484	6.78717	-5.42431	-2.40528	10.1133	0.392084	-6.52619	-5.51808	-2.21195	-13.9675	-22.1129	-10.9987	2.13641	3.43864	5.67701	-4.17562	5.33891	3.08362	-2.27272	-4.80482	8.79284	-9.39803	-14.7601	-1.59513	-11.4735	-3.8492	2.50012	10.9005	-11.088	-15.735	1.70016	1.57176	-5.75445	-2.60353	-5.04903	-3.51234	-3.69001	-0.50757	6.04389	-0.880258	8.31672	-6.41525	1.98778	-5.3649	10.8099	-6.64441	0.663359	-2.25167	-1.62218	-1.38307	3.57117
8:108414413:C:T	rs1283691	8	108414413	1.20825e-17	3.47378	-4.70534	3.78902	-14.1373	-0.41917	-2.67046	3.95233	7.54641	8.22038	-2.203	7.15525	-3.69835	8.01775	-1.37822	9.68373	-9.84899	-7.90474	-11.7162	-8.31206	-1.40807	2.55756	2.06625	10.8588	-1.38159	12.1458	-0.815908	0.106819	17.9222	-33.3222	3.49199	-6.32111	-20.1645	4.61309	-4.37377	-7.74626	-11.912	-17.1271	14.3095	-9.32334	-1.13343	-11.7369	9.26612	-1.53896	7.38758	-7.9614	-5.6065	7.43792	-14.1369	5.30365	-1.82895	-13.6011	8.26221	-2.66987	11.3453	-2.84853	-24.3122	-11.2792	18.9815	-3.9405	8.49079	5.71157	11.894	2.85901	-2.1519	-7.10594	-14.0777	-0.603018	3.53848	-13.7245	-4.80803	8.68471	11.0699	-9.14037	-13.9948	10.1518	-5.43528	-0.157164	5.93429	-22.9987	-5.18804	-0.548318	-4.11297	14.7321	-2.19688	1.65142	-3.12421	8.85172	8.08863	-8.07685	4.50213	3.92931	-5.12926	-12.4566	-6.39805	-8.6032	1.99922	-21.5049	14.2016	0.746189	14.505	-10.5789	14.4411	2.21309	-5.95873	11.6985	-7.98695	1.93345	-1.24466	-1.23257	7.85124	2.23356	15.5738	0.627178	-15.327	-8.58742	18.4101	14.0186	21.6995	-0.605606	9.12514	6.19806	15.4805	-10.0192	4.52744	-8.55579	-12.9527	-14.8278	-14.7564
8:108976581:A:C	rs2453422	8	108976581	7.06774e-12	-4.18297	13.2017	-0.819643	-1.47319	3.54567	6.39973	2.66404	2.3987	-11.1744	7.8244	15.005	-12.0512	7.46262	4.36105	5.85868	22.4898	9.24638	-1.08995	-2.801	1.76944	2.25592	-0.821905	-10.0303	2.87774	3.92825	-2.40983	-4.16092	-4.33878	-15.492	1.79656	10.1446	-6.11887	7.98254	-1.80694	-2.18586	-6.87776	-1.1178	10.0317	-7.16022	-1.29899	5.52598	0.375126	11.2103	5.63097	-11.1051	-6.4195	3.30332	2.48641	5.1746	3.2236	1.60427	11.3628	3.6302	5.96277	4.20781	-4.6087	-0.333211	9.34582	4.09373	6.53022	-4.32272	5.36314	2.16775	7.33843	11.8323	-16.0061	-3.28788	3.08312	-13.6145	-0.117091	9.05697	-3.987	4.98151	-3.34758	-1.44178	-0.202722	-9.76468	-2.54054	6.51159	1.23721	0.370511	-10.8518	0.402252	4.5449	3.06968	-1.51035	12.7259	12.2901	9.6122	-4.97397	3.01865	2.12974	-3.68168	3.19131	4.86204	-1.56272	-7.40762	12.822	-0.986427	6.97434	-3.57069	-0.701513	4.49865	-7.78875	-0.0173542	1.48365	9.7089	-10.7003	-3.15053	0.961973	1.53336	0.996597	-2.49549	-2.26372	1.11497	6.20548	-11.1492	1.55691	0.351982	-17.2671	3.25632	-4.96708	10.9785	-5.72197	-6.57542	7.77809	0.469817	2.00935
8:120581643:A:G	rs12544233	8	120581643	4.18121e-14	5.64876	0.867572	-12.6521	9.0862	2.35999	1.49208	-13.4858	-3.16967	-3.63616	-3.66291	7.9006	4.43543	-2.46507	-13.9082	-0.442862	14.0526	-6.65747	16.0732	-2.6919	5.13302	2.90238	-6.10345	-9.10114	-14.8746	-4.6392	-1.32372	4.94307	1.17826	4.55851	-3.5852	0.301767	-5.2428	-6.4869	12.0194	4.81785	8.11029	-11.4393	-13.4671	7.38728	-7.21043	-5.26746	10.834	7.76914	-4.95577	-7.63979	-5.73786	-0.730217	3.94548	-0.808202	-10.6034	12.023	15.8123	1.9337	-8.73047	-2.12823	2.04873	-9.80563	9.01467	5.32531	5.86353	9.46036	-11.9377	10.3939	1.05319	-0.0911125	9.9379	0.776675	-2.35608	-5.00781	-3.84004	-4.32835	13.2696	-3.40746	-6.31478	3.28247	-4.38182	8.81456	-0.00812815	-1.16317	-11.6725	-3.66625	-4.24914	5.32175	-1.71886	4.58337	5.52964	-14.0899	-3.63076	3.2505	-4.12783	4.69239	5.35762	-11.3188	7.07738	-1.57486	-0.821464	3.28649	7.28895	-6.59591	-4.10211	-12.4501	-7.89954	-4.69313	2.54963	-1.62322	5.0415	-6.10358	13.8845	3.78218	-11.1813	-10.3549	-5.76046	3.3114	-2.30498	-5.10563	-2.91453	-4.23933	-8.60358	11.1736	1.42273	-17.1078	7.52476	11.8218	2.116	4.173	0.233112	-5.93537	9.90427
8:122152214:A:G	rs4871163	8	122152214	1.27096e-09	5.26882	-7.6285	1.49881	-9.69603	6.80301	7.72994	-1.96118	-5.03178	1.88329	-11.966	3.36921	11.9409	-13.1163	11.8172	-1.32578	-4.99601	4.40614	0.426316	7.68169	0.857989	-17.4401	1.30362	10.8231	-7.53094	-10.0582	-0.329354	-3.40315	-14.2784	2.99013	-6.02466	-7.47327	-8.31723	3.02982	3.26127	-5.75679	-12.8085	3.43359	-3.05724	-17.7247	-9.22339	-9.11701	-1.73417	-17.3646	-16.4552	16.8983	22.8317	14.2995	-6.69169	0.622461	13.7422	-4.23924	2.07627	-1.30119	-3.12589	-6.66142	-21.4337	-9.7825	4.18534	-2.79835	-12.9553	-3.27905	1.03182	-9.36834	-6.21938	7.25766	-18.0733	7.62657	5.82327	-19.9694	-14.3139	11.0173	4.43913	9.87089	-7.96217	-7.70883	9.02128	14.6586	2.77965	-11.6934	-11.5516	0.926987	1.03048	12.5049	-6.7441	-5.78154	-11.3955	14.5304	17.0466	-5.05333	1.05602	-5.07208	-0.598858	-7.97762	-4.23141	1.09415	0.331935	3.71326	18.7959	2.1305	5.41473	-27.8472	15.7158	-3.2261	-4.32009	9.01529	0.923219	22.4357	7.57261	-8.99148	-8.64172	-10.1617	19.5902	11.1734	-3.3573	3.61036	22.8828	6.95304	2.57822	1.15244	11.1389	-2.9023	4.0353	0.0134221	-8.73106	-9.16097	0.999184	-3.15866	-6.14714
8:129950004:C:T	rs13264707	8	129950004	3.55883e-08	4.14421	1.37565	0.386517	13.6026	2.65461	7.28529	-5.9186	-2.73562	-6.23362	-2.69887	4.21347	7.55753	-1.01765	6.43725	-11.2891	-13.0824	-1.86302	7.56304	2.14546	10.6998	-1.77661	3.47274	-10.3489	-6.20265	2.50181	-2.52632	-6.5868	4.01706	-10.2678	1.15732	3.20613	-8.3382	-8.7631	1.30309	-7.75402	1.30546	-5.5214	-2.2616	14.1328	-7.95156	-13.8325	-8.93007	11.3111	-10.7148	-10.8094	12.0656	13.4734	-12.4039	-2.27827	4.94002	1.71834	-9.88976	-9.50568	-5.0809	-9.67153	-14.044	1.61392	-17.4695	0.00275602	12.9544	-6.80266	-9.64925	-13.6236	0.208825	-8.8182	11.1576	5.12792	-1.87588	7.74854	-6.9609	-14.2662	0.258861	1.57045	-4.57659	-7.15248	3.58472	5.94282	3.11771	1.46822	-4.37091	-2.084	-5.51897	-1.08841	0.0332651	-8.73208	-6.03609	-5.73792	-2.83698	-9.01554	-6.06589	0.46527	0.798965	-14.999	5.46136	-10.1066	-0.458452	8.48636	-13.9429	-8.4793	-4.95224	0.744936	13.4468	-13.3219	-11.1775	6.28037	16.1545	10.9644	6.46324	-3.1104	1.5006	-10.2604	16.6348	-5.40653	-10.3345	-1.07205	1.06483	0.150396	9.86175	-11.262	5.59802	4.59706	7.1796	-4.1048	11.288	5.05716	-0.957834	2.97017	0.475646
9:16011896:C:G	rs10810514	9	16011896	1.4232e-07	3.4108	-12.0714	1.00141	-5.64295	1.88551	-9.33975	3.58954	-6.71214	12.3972	18.819	-9.22596	-0.566843	0.886898	-15.3387	1.73284	-21.6521	2.28017	-9.94705	-4.37128	-3.65585	3.87412	4.10548	8.18487	10.4663	-6.77447	5.26578	3.98451	7.42177	2.94678	-7.75	-4.85021	18.5953	-3.3659	7.43657	0.0475335	11.1956	15.7598	4.86579	-22.1331	-5.61741	5.9943	-6.42816	-17.3025	-2.83512	17.8747	-3.163	-17.8157	-9.66248	-9.58369	4.83463	10.2518	-7.3892	3.18468	-4.76388	1.88753	-1.57729	2.07434	-5.73708	-4.75666	-11.9466	1.39548	0.675276	-4.83658	1.51731	-9.87471	-2.06665	-9.68292	-2.05063	10.3566	5.87074	5.57157	-13.1749	6.88817	8.35239	-2.7108	3.75242	-12.4629	3.57338	-11.5986	6.88753	5.15434	16.0898	1.5034	8.21507	-7.35572	6.85169	2.58006	-9.18985	-10.7309	9.48465	0.661616	-3.1267	29.833	2.43384	1.2016	-4.89648	6.70627	-18.5421	18.5423	3.0546	17.9642	-7.33898	-1.04976	3.16331	4.20801	5.36536	-13.9732	10.7549	-9.70425	13.8314	-2.11363	-6.55192	7.14282	-0.989249	2.97395	2.9462	12.338	2.10967	-18.6417	1.44313	-3.80038	-3.74557	-8.34442	13.4934	-3.01982	-6.5841	-9.10977	-3.62732
9:16681762:C:G	rs3850444	9	16681762	1.09284e-15	0.424497	9.80031	-5.64973	15.7288	1.82832	-5.5343	4.35463	0.538339	2.64617	18.086	2.1506	-1.9527	2.24425	-4.10487	7.14586	-10.3577	-4.50614	-4.122	-2.33096	0.722095	3.4916	-0.827892	0.867753	-3.48413	-9.25897	2.28922	-9.71326	-4.64682	-1.51719	3.55916	-15.9205	-3.55643	-8.65116	8.07175	-1.26046	13.5215	-3.7883	-2.61436	4.43946	7.24871	-10.51	12.1293	-5.11436	-5.65287	-10.1888	-5.78262	3.91681	6.86016	-1.67902	-7.63252	6.75216	1.75095	5.87343	0.443546	4.46883	7.51653	3.99545	-1.11533	-6.85426	2.19611	5.15847	-1.28727	0.446171	4.21309	8.69361	2.84474	-2.62284	0.385634	0.512891	2.81681	-10.7474	-10.4314	5.67443	-4.79778	-6.52024	1.05151	-1.38891	1.21579	-6.90456	-0.673068	-15.101	-0.215537	14.2552	9.17989	7.04518	-5.69811	-14.577	-5.54191	6.99872	-3.36052	-11.1145	1.20044	2.77282	6.77003	14.475	1.23956	-9.09774	-1.80005	0.662367	-2.01249	3.26864	-2.91194	10.7483	10.5394	-9.91199	-10.2175	-5.34712	11.4923	-7.81972	6.83933	-8.97813	-5.26135	-6.06191	2.52866	-2.01223	-0.1638	-0.61375	-4.545	-3.91576	-10.7776	3.63565	4.70044	-1.10514	-1.06457	2.61102	9.04231	-7.02296	1.35769
9:83583217:C:T	rs72736052	9	83583217	9.84492e-09	-8.56748	5.9575	11.1867	15.1857	1.17515	0.479818	-3.79406	-1.62073	-5.64716	-1.28419	-15.3877	0.0467755	4.99226	-6.66653	-3.10647	-0.718884	-3.70534	7.01097	1.60643	-5.02157	-0.5959	-0.938534	5.07704	-1.06358	-9.34151	-8.0687	-5.41983	-18.8895	8.94651	-2.55552	-12.6837	12.5228	-9.19442	-1.67421	2.36737	-9.6729	0.500155	3.47287	18.5687	-6.43701	-2.60979	3.31913	4.86109	8.54543	-1.78463	3.35886	-11.9376	-2.11847	1.58766	-6.07324	-5.51243	-12.6105	6.22756	-7.97276	-6.6626	14.8274	2.89906	-15.1109	0.0165037	-11.4799	-4.48008	-8.87901	0.897291	1.2563	-5.57372	4.97611	-12.2447	6.98623	13.4851	6.43852	-8.81571	-6.34662	-0.00293182	3.41377	2.479	17.0096	7.56808	-2.47748	-7.91563	5.04729	-4.87351	7.49625	-5.3592	3.89962	-10.2743	3.56973	-19.5652	4.86192	15.6713	-21.9986	-3.73073	0.96491	8.77199	11.4421	1.80883	-5.91587	6.87066	-9.02686	-0.829801	5.57682	17.0082	-7.21467	-4.72666	-6.69782	-10.1339	3.46381	0.983363	-1.73178	-2.5496	11.6445	-9.92085	-5.13568	-1.64085	6.73492	1.28733	-16.2516	10.106	4.22752	-3.63623	-3.81719	-8.40097	7.12338	-0.367126	2.03607	7.95259	-11.1373	0.564151	7.60303
9:98224360:C:G	rs2274692	9	98224360	2.55295e-08	-4.69868	-2.07969	-5.05786	3.67611	-3.4931	-6.06183	0.372959	-4.6298	2.13744	0.588998	-1.27289	-3.95455	4.28857	-5.06707	11.9497	2.54552	7.61532	-7.41046	1.13394	0.750723	8.67839	-6.77921	5.33338	5.22707	-10.9385	-3.64896	-1.4257	-9.94736	-2.85642	0.308563	-6.96417	5.77518	-3.54262	2.26882	-4.29315	-8.00583	1.99162	-4.10542	-9.68582	0.298776	2.27062	8.98291	-19.6994	-3.55446	9.07769	3.01977	-5.85278	-0.777397	-0.457795	-0.154538	8.48487	-4.25873	13.4975	-3.09922	-4.78295	6.5046	2.56192	4.34749	-5.11687	-0.575344	-6.81106	6.30667	6.16651	-0.954697	2.22771	-11.2533	-5.6841	1.25624	0.965276	-2.83277	-2.277	-5.89443	5.6759	-2.2219	-4.78259	2.86313	-3.46647	0.504623	-8.93568	2.43122	-1.19063	11.0448	-3.8855	-4.97006	-8.42955	-2.59985	-2.46299	3.76664	0.777844	-6.28965	-12.9817	-0.793205	16.2315	3.01407	1.38338	2.70891	6.7223	-7.61401	1.41518	4.75881	0.0519954	-6.06345	2.68257	14.7475	-3.16975	-9.0511	0.61386	9.76925	-6.22941	2.94562	3.47716	-5.47032	6.57197	5.73015	-8.27004	-0.404248	2.48937	-1.33981	-6.48657	9.61261	-3.1299	2.60317	-0.351433	2.73076	0.266532	-2.51506	-1.60802	-7.53947
9:113658671:A:G	rs10817108	9	113658671	1.32957e-12	-1.16646	10.877	1.27626	18.4778	-1.41573	0.369781	4.02208	-10.0459	-11.0637	4.07491	-3.7752	-4.49709	15.2634	-3.52176	-1.52917	4.42319	-11.4008	7.45683	-0.388881	-0.236501	12.6547	-2.52235	-14.1416	1.14183	0.416412	-6.16505	6.49877	1.34611	1.60654	1.65863	-3.4569	4.24089	-10.004	10.0614	-1.80392	4.64808	3.42285	-1.15812	7.86825	-0.835919	-2.93749	10.9591	24.0569	8.31145	-21.524	-3.18845	9.28087	4.58747	-3.03724	-10.0792	1.11079	14.7141	1.20453	-0.364143	-0.968385	7.57107	10.3692	-8.07384	18.862	-0.694772	4.66681	-10.5547	4.33498	10.9817	-0.925525	8.06777	-2.06266	-15.752	2.01834	0.613679	-14.301	-0.218515	-11.1272	-0.265805	6.2037	1.9227	-2.83614	9.44364	8.86447	0.626839	0.972345	3.99148	1.28067	4.84884	-4.30929	18.032	-1.83542	-1.05753	4.34752	-8.05773	-0.68842	3.86021	6.53377	12.9949	-1.47658	1.21618	1.54374	-3.96025	0.408025	3.89099	9.0023	-15.5725	-4.07045	7.78263	-6.17595	0.648691	-4.30635	-3.16601	2.73818	-11.1335	-7.08514	-9.88564	-2.26406	6.09897	-7.1589	-12.1912	-7.88834	4.37984	14.2453	-0.128655	-9.25997	-15.6528	7.16595	-4.14091	4.78572	-2.91299	2.53396	-0.778627
9:119093757:A:G	rs72754266	9	119093757	5.49095e-16	0.590851	-0.964415	3.86102	-12.6813	-0.855401	-0.656771	6.89168	-2.8146	-3.24262	-3.11217	-4.79505	-12.9927	4.27695	-7.00985	9.43259	-21.7823	-3.41381	-13.3065	2.75851	-2.42991	-5.46583	5.27331	-0.707449	4.40475	9.22721	4.76866	-3.83298	-10.9829	-1.28528	4.67381	1.25638	-7.60626	-0.013403	-4.00946	2.2869	-6.61065	-7.61016	4.98426	-9.55464	-2.12234	0.664587	-5.8299	-17.4491	-3.18872	10.9919	1.93116	-8.70798	0.831786	7.98684	11.5149	-6.12535	-13.5695	14.6781	-1.79315	-1.5212	-5.97729	11.1513	-7.29362	-12.5107	-10.8658	-10.3303	15.289	-9.87484	-4.55267	7.25295	6.29048	-14.3065	7.95707	17.0514	1.18928	-0.38469	0.543745	3.00276	5.63331	-5.2367	-3.5201	-7.75038	0.451249	8.84899	7.02842	-1.63941	9.95423	-6.8768	-3.6004	-4.22723	-8.87994	-2.42223	-10.0036	-7.70497	7.26819	-0.110456	-4.92112	1.44619	5.52957	-0.195594	-0.617012	0.453874	-9.58991	14.4087	3.90799	10.6225	9.41105	3.84264	1.93618	11.9887	-0.560238	-1.00346	2.73238	-9.75349	6.55745	8.12561	-2.39989	11.8058	9.42033	1.62141	10.8971	2.57833	-3.72744	-10.8671	-0.719976	14.8923	13.0713	-10.3144	2.16106	-5.26418	0.840982	0.26397	-9.06094
10:9071414:C:G	rs2397333	10	9071414	9.97205e-08	2.5755	-1.21398	-6.86888	2.22338	-2.838	4.98498	8.11131	2.39843	3.62494	0.367998	0.512339	1.71917	2.30729	-2.98926	13.1243	2.09686	7.34458	-6.25947	-4.42027	-1.48648	11.5673	6.38439	1.96988	2.15349	8.53984	-2.70273	9.80328	9.7921	-13.9174	3.14754	4.88444	-15.0258	-11.7991	-3.35281	3.30155	2.4783	-8.55416	10.2708	-15.1907	-0.267174	-3.10375	3.40368	-4.97713	-8.93482	-17.1299	-12.3412	-7.72079	3.41528	-1.55397	-6.38711	4.2451	1.64604	3.00106	-2.75517	1.37039	-7.3855	-2.81285	4.96956	-1.36538	16.3847	5.04812	0.41121	1.92798	0.532409	-1.26355	6.09955	-3.60976	1.77835	1.26777	0.568703	-1.06216	8.98848	0.972084	-2.9276	7.94263	-18.5792	-7.68621	-2.42843	7.21583	8.92583	0.525889	0.158321	-3.51238	-2.53561	5.98022	-1.45408	15.5076	-7.28114	-8.16539	16.5633	1.74125	3.73952	0.827412	-5.36434	2.4483	2.85702	-11.0931	9.60202	-6.75568	1.82462	-4.47017	6.9995	-2.87257	-2.67045	9.19656	-5.31587	0.756435	14.9684	-3.90281	1.70865	-6.20769	2.64069	2.1014	-1.09367	-8.8744	-4.95371	7.45021	6.09935	3.98045	7.74755	-3.78111	3.25294	-10.6738	7.11792	-2.14787	5.49945	-3.12632	-7.95897
10:21799726:A:C	rs12256551	10	21799726	1.84088e-11	-4.03376	-0.62331	-2.92282	1.96106	-1.60817	2.4749	8.19748	-7.38844	8.60286	-11.0411	-2.55224	7.3931	-10.8685	-4.94151	3.86054	0.742361	-2.04389	-9.97452	4.72218	0.90033	-9.85844	-0.854614	-15.6234	11.9468	0.736749	7.13447	-1.27678	-16.4068	4.2495	4.31787	11.6201	-7.75058	-2.54855	4.14236	7.9293	12.7212	-9.5636	0.838392	-0.577334	-11.374	-4.44892	-19.2361	-12.4424	-18.608	-1.21189	10.6536	5.80472	10.8084	-4.81493	-6.05676	9.11624	4.11741	-2.87873	7.32186	-6.74477	2.35869	-2.20384	0.232405	-0.6441	4.96731	0.145028	7.79498	1.26508	4.85368	5.73245	12.6679	4.35198	-7.49545	-5.53122	-0.856293	3.8814	9.33294	-2.11865	-1.66006	-5.90937	6.22769	-0.0871188	-3.28933	27.2357	3.16604	1.33878	-3.21765	1.86117	-2.70319	-1.16171	-3.3632	7.81556	-5.66765	-8.71426	12.5002	-7.54183	-4.38401	-2.83497	2.45883	-3.34927	-8.76465	1.70516	2.95164	7.39386	-8.05292	-5.35653	9.71364	-14.7467	-1.09421	8.48867	-1.203	5.75623	17.8639	11.2951	-5.63071	-12.0566	1.11869	15.0938	14.3691	0.541406	-10.6145	-6.30223	-2.98714	10.9583	9.9136	-2.0751	-3.96585	0.967064	6.71681	-18.6972	9.32436	-4.77212	13.1859
10:28950789:A:G	rs10826485	10	28950789	1.49722e-07	-5.67843	2.63434	-3.58565	-0.0210139	-3.01583	-9.29939	-0.178184	2.05484	-0.926962	-2.50206	-5.68427	9.3924	6.81553	7.34256	-10.7951	-2.67672	-10.8851	2.96273	3.53767	3.71951	3.95419	0.0109559	-11.2825	2.76721	-6.69928	0.949304	1.77742	-7.54471	2.41155	-2.03854	1.75354	4.47842	-0.806102	-10.7411	-4.65542	0.863947	-1.70011	0.692475	4.68585	-3.999	-3.77843	1.15876	10.3375	-1.15581	-8.06137	-6.16427	8.74726	-2.92569	11.9487	-10.1916	3.07409	0.536128	-2.96147	-7.39541	-10.156	4.30515	2.07361	-10.7674	13.4365	-3.89564	-1.71651	-2.28024	-0.0258164	8.9618	-6.89108	6.05431	-9.16297	-11.7487	2.24889	-12.3184	-12.278	3.49116	-5.16156	-4.16517	-9.15676	0.803428	-6.81796	-0.521019	6.25908	4.05777	-1.49703	1.46516	-6.98219	7.04233	3.38502	-1.43927	-2.95931	-11.3062	-6.79333	-8.02977	-3.78354	2.97988	2.00051	-5.34901	5.45396	-3.02661	0.357892	-8.49892	-10.9154	-8.76383	5.79369	-3.75617	-13.1711	-4.08149	0.794737	-6.06055	8.917	-9.25656	-0.475121	-5.99874	-6.76944	-2.778	2.2516	-6.05001	-3.12025	-2.20489	0.141642	11.7725	2.59215	8.70055	1.50517	-9.31675	-1.42851	4.36067	9.81708	-5.22936	11.9974	-3.34371
10:50318141:C:T	rs12240534	10	50318141	1.95975e-10	-7.34418	-5.7967	5.19055	-4.45935	-0.638272	-10.6517	5.3446	2.92927	2.21783	-0.0602782	-4.90827	-5.11149	-1.1032	-2.18649	5.04296	-22.9025	-6.53197	-6.17998	6.38861	-7.0618	-8.81514	3.74731	-4.63027	0.603426	3.11722	8.97851	-10.6193	-12.7484	5.95138	10.0287	-6.07175	1.18889	8.2713	1.6759	2.06996	4.40667	5.43368	5.89401	-8.04026	9.43497	-7.75128	0.257537	-2.00569	-2.52144	18.3443	10.3812	2.73379	6.3259	2.89007	3.58783	-16.5116	-3.92906	8.20479	7.361	-5.51941	6.97631	17.6552	1.41399	-7.56624	-6.85226	-8.51836	13.4992	1.59823	0.408253	-0.709217	-3.94708	-7.2889	1.14866	7.6842	-1.11224	-5.24438	-6.49398	4.05758	7.80524	-2.9053	1.27026	0.316422	-5.22075	-6.94895	8.20717	1.10325	3.23085	1.27139	2.73079	2.23177	-10.3143	-4.98145	-6.00709	-1.81632	-1.90369	-8.0775	0.257777	13.7552	3.96162	3.93377	-5.96199	4.66009	3.42042	5.8807	4.574	8.07841	-1.02258	7.29977	10.5689	9.81972	-6.90104	-6.58349	-14.3163	-2.81161	-0.521325	13.1075	-9.25328	2.33006	11.107	7.60945	7.06094	-1.6279	-6.06746	-4.43817	-4.91085	22.4018	-4.86311	-6.62956	-4.09225	-5.49989	-2.84585	11.78	-5.99055
10:95039264:C:T	rs1222925	10	95039264	6.84803e-14	-7.18039	3.85597	-8.84645	3.41332	-1.07568	-7.95735	8.66214	-10.3818	8.28695	5.09312	-6.11093	-5.45833	8.79471	-26.2059	11.2163	9.52665	5.66018	-15.3798	0.395282	3.31053	9.01587	-1.8897	-4.57095	2.64945	4.41239	2.64003	-4.95158	-4.06679	-9.77922	-0.660407	-10.8855	6.13115	-2.20538	10.6995	-8.31249	-4.74841	14.1519	-2.95038	10.5585	-2.93955	5.94049	1.81862	1.52626	-3.85338	3.18805	-4.61942	4.5729	-14.5273	2.73548	1.25368	1.07897	15.9811	16.2998	9.28843	-7.02221	6.78338	5.50797	0.0358127	0.74114	23.1698	-11.0018	0.399177	7.42433	-1.994	20.7388	2.21908	-4.3874	-4.86092	14.7342	6.94154	5.51055	-7.05972	0.605663	2.10434	-3.48398	-6.27852	-5.83395	9.20702	-11.9876	2.6937	-1.8105	-0.816129	-0.601531	-5.10801	0.457197	2.47571	-13.0578	-12.7737	-8.8007	8.93967	-1.58788	-10.0196	-6.21552	19.9642	-4.70151	-5.39734	-0.122657	-10.4134	-9.71883	-1.43703	20.5963	-15.3948	-2.84388	-1.57928	-6.38118	-14.2989	1.40777	8.56302	0.485631	-3.2526	-15.2875	-11.5007	-6.19976	14.6091	-2.66855	1.1109	-6.5156	1.54606	-8.08889	-7.12038	-2.09538	1.81433	-8.12781	1.96733	-5.95993	6.53699	-1.23955	-10.9745
10:104509393:A:T	rs2801050	10	104509393	2.43343e-07	2.80864	-2.19487	-1.04174	-19.9595	-3.81331	-1.84869	9.77271	-0.325641	17.7021	-8.9218	10.1703	4.35022	-10.1305	14.4227	-12.291	-6.99642	3.24853	-7.41687	-0.241513	2.98006	9.30478	-1.18926	11.8695	3.25721	-6.37327	0.0380386	-1.17654	7.42698	0.969486	-3.05115	-8.95615	9.0823	-1.11134	-1.21336	-6.61462	-7.60704	5.80017	-5.25348	7.38023	-4.82034	-5.79225	-7.74336	-0.493855	-5.71369	-3.85391	20.4758	10.1755	-7.64703	3.98113	6.49388	-4.56993	-6.69738	-16.9519	9.82954	-0.100426	-18.683	8.5414	2.46729	2.09564	-10.1486	0.968462	3.59346	3.75943	-9.41419	-8.32645	-6.18681	5.67316	0.375034	-3.16828	-5.35744	-1.99907	-9.26499	-15.1678	-8.81307	-1.18033	4.07759	9.07699	2.33835	3.68716	5.06392	0.589054	-10.3987	-0.300584	-13.2379	-2.72971	4.83018	3.25539	7.3221	-9.62873	-6.24188	-1.40349	7.06603	7.78132	-19.6072	0.334705	3.01886	-0.561798	7.11238	-11.8635	-2.45244	-15.2358	29.5479	-12.0577	9.67978	-4.20159	-6.39262	11.3854	0.294062	9.21186	-18.6084	9.54666	19.1515	-2.4828	-1.06084	7.39389	12.318	-0.380462	-3.26787	4.86813	22.9838	-7.22606	-23.0896	-7.11355	-6.27322	0.704288	-3.31332	4.63023	-4.38664
10:119299355:C:T	rs34306087	10	119299355	2.66049e-07	4.68296	6.27394	9.92162	12.1936	-4.24039	8.0199	-5.90388	0.194086	-7.79721	6.46789	-2.8703	1.47554	2.92695	5.07862	7.06014	-12.9444	-14.3502	0.901629	-3.71283	-3.21499	-4.18766	6.9732	-11.6472	4.20919	8.23949	-0.0830325	-2.08354	8.70409	-7.50692	6.43636	0.116038	0.706517	-3.07991	5.88787	5.46984	-8.30034	-1.33268	7.41849	0.780026	-1.49138	-14.6398	-3.32519	13.5729	2.80045	-9.63274	5.13713	-6.51516	9.38808	4.66968	2.59612	-7.53077	-0.760167	4.18895	-0.679241	1.46126	8.00095	-3.52616	-9.02456	0.39031	-3.21357	-5.16182	-7.34385	-8.61657	-2.25448	-0.429694	8.07308	-8.66098	-0.23821	3.00448	7.14696	-10.0827	7.71339	-1.9483	-0.525027	-0.361383	-2.35439	0.159574	8.33904	7.17586	-4.36234	0.607509	-2.88508	3.00713	7.54399	-0.792058	0.116823	0.0240439	1.80443	-2.58538	-5.45071	-4.66333	4.93158	-3.06332	5.05013	1.26914	-11.4388	-8.3554	-7.51955	-0.206591	7.32479	15.1257	6.10036	3.15313	-7.2208	0.0471539	5.19338	-0.874355	-1.5236	-5.44953	4.6429	-10.7731	0.499209	-3.63146	9.8938	0.410664	7.21082	-2.769	2.27432	5.79043	-5.50757	-2.10866	-1.11531	0.433131	8.0674	-12.086	-3.67542	-1.12958	5.7726
10:126551900:A:C	rs2559509	10	126551900	3.45951e-08	-0.187198	0.348603	-1.49155	10.281	-2.7413	-0.767951	2.00328	2.62241	-14.8298	-1.86413	-5.44849	-2.19674	14.606	-3.84729	3.56927	-16.561	-13.1854	21.0256	-0.407422	1.8574	-20.9312	4.52142	-18.5593	-14.4307	12.2435	-2.72214	-14.2176	-6.38256	-1.14743	11.2616	4.10588	-4.9769	2.01307	0.868466	5.54757	17.6006	-7.99436	4.53184	1.50016	-2.48297	-16.3756	6.41421	18.426	6.74039	-6.65022	-3.64954	11.9412	4.65691	0.576555	-0.0945233	-14.5251	9.34909	5.16765	-1.9556	-11.6311	0.980207	-17.9733	-0.315583	-5.13022	-5.79797	2.17372	-0.818514	-2.51754	7.94775	6.67529	0.0649719	-29.8514	-3.90124	2.9825	-4.38882	-4.66991	20.905	13.7916	-11.4052	-2.32893	-3.33778	9.52435	12.2	-18.8952	-8.56949	-13.9698	-2.28103	11.0173	17.6691	5.11741	-23.7326	-23.435	-13.0886	-2.36141	-1.45995	0.199281	-7.74138	-23.0309	27.4847	14.2147	-17.5938	-12.8289	8.25551	6.52792	1.66657	3.83655	-6.53347	-1.79362	-10.4257	10.0826	8.56766	-7.31856	-22.3777	-3.54056	10.569	-21.5248	0.767035	6.68101	8.75111	-1.93708	14.6152	11.298	7.59268	-0.138294	-21.2566	21.0745	44.7405	7.27114	3.92187	-6.81223	1.04731	11.5944	8.47665
10:131360468:C:T	rs483959	10	131360468	1.61828e-08	2.65852	12.7037	-3.6462	7.8389	0.437547	6.81104	5.94906	1.90774	-18.3465	1.86312	-2.47919	-6.95503	13.657	8.50389	5.6362	-3.26793	-3.29524	2.10108	-7.7022	3.07764	13.2095	-0.764752	-8.91318	-3.82073	8.96047	-4.45529	-0.603284	1.66772	-0.879126	7.41691	1.07081	-3.41444	-6.90296	-14.7899	0.338872	-1.43234	-0.771486	7.63891	7.15066	-5.68485	-3.16641	0.271507	8.85094	-1.57077	-14.3198	-7.83041	19.0946	12.5492	6.46981	-0.355216	-1.31293	5.04394	-1.35697	4.15357	-8.68101	-9.61873	-2.25441	1.53642	-6.62473	2.86572	-4.66061	2.09628	-2.93478	-0.0894097	2.65525	-6.09364	-3.99495	-0.270859	3.90043	-7.59705	-0.862822	-1.85974	-4.99815	-7.77904	7.36068	-0.53941	-2.82767	2.46664	-5.89271	-0.0795265	-12.3652	-2.78903	-0.519451	7.60891	4.75351	-9.97305	-8.97226	1.29274	-0.902136	0.128094	6.4883	-1.95079	0.635025	2.25883	9.59449	-0.632894	-7.2472	-0.273826	7.76745	4.51234	-11.8227	7.16349	-1.30056	0.100957	-1.93288	6.33924	-2.38399	-7.50016	-6.63431	-0.906917	-5.17447	-1.29445	2.02577	1.44542	1.28871	2.39415	-7.20578	2.14938	-3.36621	-11.2372	-0.868129	4.88333	5.66078	-3.46055	5.66131	-0.145212	4.45369	-0.24596
11:44331509:C:G	rs3824915	11	44331509	5.38387e-10	0.408037	-3.76722	-5.96548	-23.9493	-0.96834	-5.45326	13.6764	-2.69161	7.22521	-3.91215	-1.55824	9.46641	-10.3419	-3.58722	-8.08227	18.6349	-5.99974	-12.9987	3.37925	-11.0805	-3.27364	-9.12788	-3.3358	0.215037	-2.18143	0.142794	9.09204	-8.15931	29.8691	-3.53262	8.45192	9.91278	9.87144	0.827398	1.72504	-0.864032	12.9493	-9.83307	-7.98644	3.56851	8.36507	3.36193	-5.36583	-1.47275	16.1122	2.67322	-10.8929	1.98056	-2.92055	-3.65916	1.95615	0.827484	-8.52969	8.19936	16.0294	6.98859	-0.147863	3.70884	8.43049	-16.4334	-5.86649	3.04021	5.85492	0.626584	3.21193	5.35852	-2.6774	9.35791	-5.85443	3.26113	17.045	-4.67096	1.27028	8.72144	-1.56722	-4.26749	0.506731	3.51874	1.0355	2.82229	3.49737	-2.66047	-6.30737	-3.53124	5.88412	10.4404	2.00528	3.69053	4.54002	1.99544	-4.61976	-3.89858	11.4184	-11.3457	-11.0851	-13.1301	6.06579	2.80408	1.43245	-2.97775	-1.70206	-4.03406	-10.2726	1.61639	-5.1419	3.19413	11.8755	4.73229	13.0255	-8.49692	2.64074	-1.02898	8.48244	5.99515	9.84993	-5.3992	-5.84135	-10.9725	11.8079	7.37953	2.9563	-11.5652	3.73017	-7.98892	-2.94306	16.1367	-7.57257	4.55781
11:74288922:A:G	rs4944906	11	74288922	1.27278e-07	1.42971	6.82854	7.4347	9.34878	7.49704	2.00889	0.641911	5.67793	-6.1287	4.18973	-8.47073	0.142407	-0.352468	2.71216	-4.58034	-12.3484	3.77201	2.52102	-5.76658	-6.41035	14.8398	8.68348	-1.31779	4.89716	5.81624	-1.49111	-4.01722	1.84583	8.30778	6.37909	9.6008	-11.8656	9.652	-18.2485	13.8555	-4.04787	-18.1836	10.3079	-18.3209	-0.758515	0.1291	-2.74403	-5.66785	6.81815	-19.1772	-8.64235	-24.4838	9.71294	4.84737	-10.0748	1.26948	-9.05687	4.8406	-8.33918	-3.60301	-3.65554	-8.14558	-5.7205	-11.2375	3.84282	-1.42152	11.0455	-1.8789	2.16263	-2.06794	8.21629	-14.0299	-1.07541	6.45636	8.74306	-7.74464	4.57419	0.52573	3.10283	5.94236	-9.5675	-5.99465	-14.8602	20.8766	6.0053	-2.63389	7.17656	-7.80256	5.20347	16.6854	-7.28469	23.2531	2.19892	4.65409	7.04741	-2.50782	-1.17516	6.92979	-18.3985	9.65679	-5.755	-11.2487	-6.16138	5.46921	5.48647	3.91981	19.6333	15.3553	-16.4871	2.43499	-0.477954	-7.9409	2.71392	-11.3757	17.9533	3.27348	-3.02984	10.3038	5.12354	-4.03106	-24.409	12.7417	12.2751	8.93513	-8.2613	7.96565	-0.803164	-5.46109	11.1239	-5.34431	3.17473	-0.426595	-1.1392
11:95320986:A:G	rs11021233	11	95320986	9.42896e-11	7.57409	5.85195	-3.99862	7.13071	-1.34321	7.88149	8.46304	-0.792891	-8.99608	-5.77134	-2.51455	1.67877	14.3691	-6.36363	-10.4591	9.86503	-2.90541	10.5255	-6.23437	4.95407	10.9228	-1.60469	-15.7172	2.98496	8.29748	-4.93177	8.26568	3.71828	-1.40291	-0.912492	6.68552	1.75914	2.50554	-3.20949	1.18701	11.0246	2.53291	4.92002	9.40343	4.58983	-5.75596	2.11281	27.4969	5.06752	-13.5155	-13.2614	-1.29453	-4.23705	3.68872	-8.17707	-0.469853	3.0664	-10.4238	-4.12485	-5.64753	-4.85287	1.01004	-6.17865	13.402	9.43356	-0.0821565	-6.32988	-1.4647	12.8007	-3.74404	12.1337	-7.43798	-10.0539	1.86904	-3.91287	-7.97964	14.478	2.33683	-1.79678	8.99321	3.8184	0.00345685	1.67439	4.57197	1.48066	3.87967	3.00103	-2.30714	5.5729	8.0231	1.78666	4.13479	-7.73698	-0.550034	4.05045	5.51699	-3.86239	-12.4717	12.7976	-5.197	-2.49965	6.36857	-5.37286	0.0723773	-2.50708	-3.0241	-9.88527	-9.19479	-11.4089	-7.19923	7.92286	6.07068	-3.40376	1.733	-2.70217	-10.6864	-7.69776	-3.29824	2.312	0.849157	-7.59989	2.48819	13.4655	1.67751	-4.66857	-3.09539	5.99339	4.39372	2.98878	9.80556	-4.68392	5.7784	-2.52849
11:110947521:A:T	rs73015136	11	110947521	5.32465e-14	5.43208	0.406039	-11.4233	-1.21307	4.09276	5.98208	-4.75105	7.5599	5.96663	2.13001	0.760805	-7.95161	5.00736	-10.9914	4.67144	-1.0896	1.09685	9.01116	-7.85603	10.7874	-0.954121	-0.628836	6.36809	-4.04494	2.35251	-6.81673	-4.63257	0.983556	-18.0021	-6.38265	-10.1185	-6.62189	-7.07161	-2.81863	-9.39379	10.5531	-0.196279	4.50975	4.40086	-4.86774	4.13408	3.55711	-3.59963	-5.00886	3.31839	-3.96453	2.20805	0.140275	6.31595	3.55996	-1.61001	8.77364	5.90705	-8.14073	-8.43694	-5.12709	-1.98559	2.61843	-10.3135	14.0362	2.78184	-2.75637	2.60056	1.57218	0.566646	-3.36695	3.67985	-1.28944	1.49315	-2.50365	-1.34394	-3.48387	-3.24764	-0.820471	-4.75988	6.42658	0.395414	2.92078	-10.2808	-2.12529	-9.87436	-0.417372	2.78538	3.00529	-1.58439	-11.5258	-9.49974	-5.72599	-0.700896	-1.3666	8.06428	-1.45104	-6.61938	12.144	-0.993326	-2.10155	5.97577	6.48874	-0.169738	-0.419886	-2.35015	-7.15404	-0.772733	2.83695	3.88901	0.581364	-8.61972	10.9952	-9.26116	1.22712	-2.17557	-5.19634	-8.75093	-6.966	-3.8128	7.36315	-6.00038	0.270996	-6.70114	-12.4037	-4.5331	9.85219	3.62294	6.00074	1.70341	-0.391162	-1.45093	-3.42345
11:130278210:C:T	rs3740888	11	130278210	2.00557e-14	-1.80615	6.03215	2.86046	0.757636	8.75984	-7.98131	-5.58571	7.73726	-14.673	3.33659	0.0399789	-10.4184	2.06682	-5.54474	-18.4683	3.64115	4.52228	16.4822	-0.15248	7.73743	11.5623	-7.78229	12.6972	-9.21043	-10.2926	4.81904	-0.711677	-4.74272	12.8202	1.91292	-9.80965	8.19691	-3.1532	-5.87192	5.16963	5.84264	-12.565	-2.97593	-5.1433	7.83258	0.356728	4.94406	-9.8437	6.69065	-9.23361	3.57528	8.95984	-4.69603	-9.03491	12.5255	5.21087	-5.91459	-14.8298	3.10177	-5.87566	-1.05382	-9.16557	-3.31474	-1.71803	-3.41286	-1.61034	4.45471	9.28451	-0.178222	-13.1147	-6.46593	3.02879	6.77768	14.0684	-2.97883	-1.18914	-12.3515	-15.3616	-7.90857	-10.2147	1.29847	8.88573	-3.39123	-13.8327	-6.44791	-0.540009	-13.4399	3.9379	4.92538	-5.47409	1.67221	-3.40369	-1.11254	3.45904	-3.27099	1.69569	-1.37807	20.4529	-4.73749	7.43756	-1.039	9.13489	-13.9907	-2.04434	-5.07637	-14.6184	-1.20357	1.06985	5.9936	-4.08737	4.34221	-9.58418	-8.83794	15.2499	-5.87867	4.29209	8.45652	3.22104	6.00778	-5.57423	-4.14385	-2.04584	1.61473	10.1861	-7.65952	-2.89131	-5.07072	8.95906	-4.03405	12.376	-8.8104	2.60676	7.69323
12:28333108:C:T	rs2078017	12	28333108	2.37098e-39	-4.55994	1.86638	-11.8482	-6.2855	4.42443	11.9609	10.5095	5.15547	8.87509	-8.50516	-5.26416	-9.98018	2.67725	-14.7599	3.16891	15.7423	1.86809	12.328	-0.703302	1.99138	4.24216	-3.43604	-4.65977	25.9916	7.41076	-15.302	-9.94332	-20.2076	4.43283	10.5884	13.9913	3.45688	-0.986101	-11.5357	-2.18177	11.1603	3.30323	6.89854	20.3368	-11.5712	-6.98226	-15.3884	18.1204	11.2735	-1.8158	-11.9127	-11.0438	3.12067	2.67345	-3.54525	-5.74111	-12.6756	12.4079	-14.7373	-1.9475	-4.18977	1.44239	-8.6772	-11.7406	2.9583	-5.47036	1.61566	19.0518	8.70886	1.69103	17.9977	-15.2441	4.30431	9.09618	4.46861	-2.08852	10.8868	3.0231	11.7649	5.26645	15.0669	2.47992	-23.7037	22.1822	-3.28043	-4.17365	12.7761	-7.75775	-0.0208425	0.0358291	-2.55435	-14.6949	8.68915	1.39278	0.086659	13.7987	2.00466	-12.4884	17.7999	-1.46931	-0.58403	9.27503	8.6206	14.0298	-10.041	1.85245	-16.6884	-11.1356	-19.4948	0.474149	-1.74584	-1.26221	9.47567	-0.807794	13.3599	-1.60871	-11.7793	5.65181	-4.16184	12.313	-24.3753	-10.9682	-4.89963	-4.04619	-11.5087	8.02061	11.2973	-2.05739	18.0698	-2.89118	-3.20287	20.7315	20.4214
12:53698874:G:T	rs6580945	12	53698874	1.18283e-09	4.71845	4.40732	6.82645	16.3385	8.39314	0.0776105	-7.06039	2.89019	-19.5815	-0.166353	1.64684	12.1558	-1.32716	4.61398	0.513208	-1.33813	-3.88117	13.956	4.33343	2.87773	-7.10393	1.73893	-0.957298	-9.44461	-4.81704	-7.79938	-4.14414	-5.62853	-2.40734	-1.3447	-3.2713	-10.765	-3.18286	-0.0573333	-1.28263	-3.47516	-9.40199	-0.597474	6.14836	-0.696939	-2.23932	5.37118	6.60638	10.2688	-1.20034	5.02813	13.2834	8.94188	10.8456	-10.4821	-0.79567	7.69196	-3.08104	-7.89111	-5.43362	4.24694	2.01129	-2.26425	-7.23979	-2.04575	2.01354	-4.32113	4.30665	-0.427368	1.74778	-3.56741	-0.45845	-3.1591	-12.8137	-11.479	-7.77343	3.03884	3.3292	-10.3182	5.40478	4.52205	10.9322	1.70645	-18.6861	-6.5417	-13.3918	2.80291	4.0671	9.33666	7.46429	-6.28255	-14.6306	9.12818	13.4217	-15.2912	0.819357	-2.25834	-12.2032	-0.00327199	0.848366	10.5702	0.583591	5.01082	2.0748	-0.929948	-10.8261	-5.99081	-1.54166	4.83483	-5.58475	-1.68814	3.1041	-7.96238	-1.94635	12.5294	-2.13617	-6.4661	0.479058	-4.23795	-4.73704	5.5976	5.89879	10.1186	1.72584	-1.26102	-2.83181	17.0075	11.1387	-5.10486	3.20291	-6.09038	0.692085	0.266137
12:65905126:C:T	rs79487293	12	65905126	7.06266e-25	-0.820827	5.07532	1.95451	0.192847	0.257848	-11.7915	-0.584757	-7.20513	-4.58196	11.5969	8.0724	-0.383098	-3.88418	4.31419	-2.75464	-8.82493	0.441248	-15.742	-5.62712	3.92382	9.72138	-5.95278	6.72553	0.518289	0.987756	18.1919	10.3435	8.93275	20.5499	8.60616	0.421217	-8.97068	1.50796	-2.91935	2.86799	-10.3227	1.89302	-7.68144	-18.4642	7.76669	5.71771	3.6408	-11.4462	-7.16156	-22.9816	10.503	-12.6828	3.80042	-5.15583	5.75669	11.214	-1.6829	1.5055	8.13078	-2.03139	-4.59983	-11.4158	3.75672	4.35962	-5.89423	1.05391	-4.32826	1.44972	5.34091	-0.399075	5.9375	-0.399761	-6.20708	-1.63963	-1.05794	0.420806	-8.24202	-4.77488	-0.381808	-7.99906	-8.47297	-7.79284	-0.322439	8.3217	3.71795	7.25612	-17.6624	3.06067	9.04904	6.99688	4.82605	18.0256	1.97746	0.243026	7.85992	-7.98218	-10.085	16.6153	-16.034	-7.26031	-6.41872	-2.8341	-7.83471	-0.539546	-5.26127	-7.51049	15.7621	13.3413	4.13934	6.87552	2.99954	2.88035	9.57382	4.26688	3.34968	15.2131	10.9051	11.7354	3.3238	-6.69061	-6.29742	6.88897	5.62735	9.76392	15.8103	3.03951	-19.6611	-3.02554	7.1742	-5.77275	-6.38103	-10.6893	-8.17548
12:78288811:C:T	rs2619062	12	78288811	9.39277e-13	2.57522	4.36181	15.1174	11.0343	2.90725	5.6691	-1.38414	-5.68474	-11.3645	11.7639	-9.11781	-5.48291	5.31338	-6.54759	6.95023	-9.48397	11.8017	9.07426	-0.304761	5.92954	-4.87126	13.7159	-1.23357	-7.96444	10.5899	-6.36387	10.5909	-0.534647	-0.708456	6.60779	9.60843	1.17238	-11.531	1.24731	15.1723	8.18144	-12.7561	17.6432	6.81937	-2.12441	-1.40686	7.91517	-7.47927	2.32943	-4.50341	-8.03836	-9.57011	0.792287	-1.13769	-3.41089	-7.64416	5.16744	3.40214	-4.16396	-3.27601	-1.72373	1.03173	-0.0101399	-6.19094	-0.719222	6.92501	-11.7234	10.5206	3.54726	-1.74951	2.75069	-4.99982	12.3667	-2.82169	2.77295	4.13248	10.654	13.0543	1.40259	0.919116	-5.50655	-2.74431	19.2728	-3.00578	-2.16404	12.2155	5.88969	-11.3545	-5.72226	-10.5503	0.430278	-12.0529	-10.5285	5.99824	10.4886	-0.0103039	-2.83951	-3.82572	19.6798	-2.58144	-7.40486	-8.35283	2.71782	4.77934	-4.68374	25.7421	-6.86404	-6.17616	-0.394391	16.7014	2.36472	-14.1072	-9.52554	-7.86472	6.1423	-3.29814	-0.306207	3.21571	3.53518	-12.8807	-5.27278	5.02705	8.33274	-8.30655	-7.53017	0.699082	8.80184	-0.776276	8.2482	0.617259	-7.53061	-9.44798	9.93687
12:79925802:A:G	rs11614730	12	79925802	1.18673e-14	-14.7064	2.51642	-9.56393	5.0962	5.40536	-14.9588	3.81849	-2.81512	4.22921	-1.64241	5.22502	-2.30698	-7.92776	4.26734	3.57806	-5.84324	5.22643	-13.3279	-0.959785	0.893975	-5.76233	-4.92341	-0.388	-1.5886	-13.1572	5.1315	-13.9002	-25.0406	-0.729681	-6.59707	-8.30306	-5.07059	-11.7604	9.42333	3.06357	-2.69211	8.43837	-18.3071	-4.54852	-2.86119	-7.01336	-9.32358	-10.5983	-16.4673	4.94098	15.8441	20.2054	13.7465	12.4089	-4.66529	-0.535957	17.3986	13.1645	6.22259	0.166693	5.16348	-5.07656	-11.0108	-17.5924	-15.9903	-7.57212	13.8863	5.2175	0.786198	10.8927	5.91195	-2.00782	2.35805	4.16634	-12.8756	-14.5091	-15.3127	-11.6872	10.965	-23.4905	1.6298	3.5773	-13.0094	16.2845	-0.988438	-11.6436	10.969	-3.09098	-5.1172	-5.01124	-10.0327	0.564272	-2.94298	-3.47545	-2.46816	-9.47324	0.948484	9.26795	-6.24829	3.91585	9.47308	0.181258	3.99207	0.0374573	-0.291998	-15.6016	24.491	10.2624	16.8834	-0.785421	-7.00821	8.62271	13.2204	1.92345	-5.07234	1.2813	-7.7416	15.3298	14.2553	9.21703	-1.04869	-7.53078	-14.1843	-5.56946	-0.569399	5.25788	-21.1875	3.8358	3.24023	-10.1488	6.38785	4.12615	-7.55246
12:84123772:A:G	rs936454	12	84123772	5.05187e-07	-2.18797	6.99017	6.20413	9.42697	6.20045	-1.13534	6.76111	-5.82169	-14.1082	8.93855	9.38325	-3.892	1.23757	-4.72467	16.7331	6.61405	4.79356	6.87379	-1.18868	6.22581	-1.90429	-0.0354937	-10.3982	-4.4831	4.86933	-1.35586	0.357113	-6.63167	-3.02073	2.34056	1.4742	-12.9068	-1.40852	7.74183	8.473	2.60755	-12.8185	4.64947	-21.7683	4.9132	-1.55755	14.2819	-12.1579	-3.35562	-2.5206	-10.8979	7.67475	13.9705	2.78773	-1.59766	4.44794	9.17863	6.16656	5.58618	-0.0315502	10.8073	-9.17475	5.9769	-8.8224	3.96835	-2.43788	4.2285	8.1387	5.04399	5.42663	3.75697	-10.0005	3.34113	-8.54509	-5.04027	4.31819	6.02792	16.8564	-4.2016	-5.97544	-7.88465	-1.41429	16.1567	-8.34563	1.15333	-4.62882	3.52785	-0.321073	1.54193	4.94112	-8.3172	-7.12883	-8.56394	6.72958	3.83489	-13.5391	-3.52757	2.38156	10.9781	7.39366	-7.74468	-12.0144	2.47278	-4.34496	1.24452	-5.99376	0.169532	0.893392	7.27725	2.47139	2.9279	-9.14398	2.52633	-6.49568	5.88809	0.859493	-5.80648	12.1035	12.7736	-11.3799	1.47603	1.46171	-2.37297	0.0950654	-5.29313	8.63102	20.0108	5.19408	2.95329	-3.75611	2.3766	-12.9858	5.44562
12:102846020:A:G	rs11111278	12	102846020	3.75664e-14	-3.12702	3.74023	-4.16125	1.57609	-0.8244	-0.81499	-2.39604	-0.991695	-2.59125	10.4927	6.35977	0.168329	3.15652	-5.85894	-4.25873	3.41676	4.60129	2.09023	-3.07432	2.2092	0.974676	1.76189	-1.97822	-1.32942	-3.35448	-1.96016	9.97861	10.3652	5.85566	1.63712	5.44445	6.45028	-5.3109	2.66411	5.65331	-5.09966	5.00311	-1.91996	3.80804	-4.93848	-0.728722	-9.26053	5.85745	-3.77015	-20.618	0.77599	-1.02702	10.8207	0.338997	5.3438	12.9153	2.8884	0.971743	-6.80541	-2.71316	9.77615	-6.96309	-4.87616	2.91565	4.9014	-0.497078	-10.3504	1.03874	-1.34414	1.70278	-5.76789	-1.05344	0.945992	11.5292	1.9806	2.03462	6.99992	-4.08425	-0.810393	-6.15483	-3.05317	-1.07766	7.66518	15.3482	-4.98182	-3.76891	0.458583	-0.253058	-3.07449	4.07815	7.00139	-0.00213234	-4.4185	0.898385	4.17741	8.00056	5.30645	5.11861	11.8949	4.6357	4.51338	-0.272383	-6.61136	0.668328	-1.57818	-1.56354	-5.13208	-2.67661	5.18011	-6.38108	5.56614	-8.78477	-3.44598	-4.43562	-5.4067	-0.193577	5.53177	2.81262	-1.63359	0.336314	13.1543	-12.1946	-3.70319	-4.31837	-3.98071	-13.3657	-9.99408	9.74192	-2.15217	1.52917	-1.44487	4.04577	7.21394
12:106476805:C:T	rs12146713	12	106476805	1.85145e-63	6.70378	2.53283	-18.4113	6.03661	-2.31212	-10.1384	4.62075	3.58646	2.81534	-8.04855	10.3161	-4.3884	3.48678	-20.6478	4.90651	5.90142	-20.0409	3.329	-8.66957	-6.67665	6.44345	-16.4199	-16.9499	9.86486	2.5854	1.35378	-2.21147	1.83674	-10.1248	1.79779	-8.7344	-10.3068	-2.40056	9.27853	-9.26553	17.8405	-3.30425	-0.0578334	14.5795	-3.57584	-2.19027	0.16815	23.9709	-7.4764	-6.71266	-14.7786	9.932	15.0697	2.80125	-12.8098	10.4185	10.7008	3.45559	0.0044999	-12.1057	12.4449	0.619948	-5.32913	4.46657	9.64072	5.75499	2.77014	2.80124	6.69996	-10.6742	13.9294	-1.54142	-7.3372	7.25452	2.89812	-7.60941	12.4845	-15.2939	-1.38831	8.02424	14.7652	10.3722	-0.408463	0.00243955	-8.08996	-9.71223	12.7495	3.43061	-12.2831	3.37354	8.20759	-30.6106	-8.2642	1.53613	-3.14935	7.87648	-4.8789	6.02901	16.9645	-5.25715	4.55717	1.63974	-7.27206	6.86499	-0.0927007	-16.0739	-16.0123	-10.5295	1.07997	-5.0191	2.55507	-25.4313	14.6409	4.55789	0.876929	4.42813	-16.9436	-1.32242	-5.72057	5.26171	-12.7676	-11.5231	-6.75844	-2.54847	-11.0864	1.345	26.2219	0.445335	0.591325	3.22099	-3.65441	-1.17844	7.21854
13:47172275:G:T	rs7995870	13	47172275	6.75988e-11	-3.01919	-3.52837	15.6208	7.77205	-5.28649	7.67443	5.97117	-1.79384	2.94648	-9.65164	-3.86016	0.319206	1.67819	1.47204	-3.12399	-18.5229	9.92777	5.10278	-0.608182	8.08102	-8.03381	10.0245	-3.0764	-6.51487	-3.1485	-8.96516	-10.2125	-22.8102	-7.42285	1.34533	9.42799	-9.15378	-4.48112	-6.01633	8.16665	0.578454	-11.456	14.2019	1.63859	-21.3169	-19.0041	-11.3745	-5.74132	3.5498	-2.31507	13.8342	7.87192	-13.2232	12.0703	6.85684	-5.15571	-15.0538	1.33892	2.48446	-14.4756	-16.146	-0.915234	-5.33095	-2.23001	20.3969	-3.45158	0.919322	-0.786495	0.319827	-9.10655	2.43701	-8.07642	14.3756	2.80387	-6.43965	-2.47705	7.65425	15.5226	-8.38326	-1.48708	14.3839	9.93704	0.0752499	6.85479	-2.1223	2.73218	-5.80021	-5.0403	4.46361	-12.3802	-11.4928	0.920133	-7.22157	-11.1086	2.2882	-3.99179	-0.38311	-6.56726	6.66408	0.495935	-15.6485	5.48236	0.385946	-6.20814	-19.0397	8.69327	16.5432	-8.96856	-11.4513	16.0682	-0.317153	-1.23398	-14.4398	0.361966	5.0792	-3.97712	16.8203	-2.39692	10.9438	-6.30929	10.3833	9.81576	15.3968	-6.55847	8.70664	11.2186	3.33046	-8.98494	2.43687	-6.37242	1.23167	-1.60142	3.77352
13:100792734:C:T	rs6491545	13	100792734	1.1947e-10	0.474058	4.52296	-2.97615	-14.2052	-6.75867	-6.32544	0.750662	-2.44608	14.4421	4.86149	-7.62409	1.8158	-1.66297	-0.161243	-0.845129	-0.755955	0.88432	-13.2259	-2.13689	-1.03877	1.25773	-2.47078	3.55925	-8.23194	-2.11458	2.04538	5.52175	-5.45105	-1.16381	-1.6858	-0.407468	-0.692933	-3.35591	-17.7514	-2.25963	-2.30789	-4.30848	9.53468	1.6816	0.849905	11.9753	7.59981	-5.22383	-7.62523	1.06299	-3.2985	1.57894	-10.2446	4.87268	-5.24795	-3.73167	-2.22344	3.294	2.47919	-1.85426	-3.27766	0.93695	3.72842	-3.98031	-9.27915	1.67997	-11.9461	-5.80384	2.49839	-2.33378	5.68762	8.65328	5.26304	-4.66251	4.16866	4.10408	-7.6209	-5.53832	4.9953	4.0378	-7.91697	-2.9181	2.25814	-4.05317	-4.80499	1.26604	4.34762	-7.94946	0.270608	-8.61269	5.31644	-8.77057	-7.70055	8.27497	0.61424	3.8041	-5.19421	-6.03139	-2.67211	0.0615092	-8.99488	-0.98716	3.98679	-7.66084	-7.36355	2.70399	-4.5178	-4.89763	-0.609047	-1.17018	-3.35111	2.16038	11.166	1.16296	-0.626064	-2.69291	-1.78374	5.48091	-5.0885	-3.67728	-10.4764	1.35899	3.94593	-5.03918	7.99364	3.47956	5.47512	-2.16422	0.433562	4.92089	-1.73349	-5.82279	1.16302
13:103928007:A:T	rs1529276	13	103928007	6.26519e-10	4.48075	-3.66062	5.36086	14.8574	-3.08286	1.81966	-4.75365	-8.75496	8.43788	-22.0053	-19.0695	-0.428233	9.4407	-9.89886	2.82281	-9.72532	-8.26813	-2.92698	4.16433	8.95413	14.6326	-9.83257	1.30063	2.49954	3.42975	9.50528	0.289202	-8.91981	2.37812	-4.1554	-1.98068	15.3096	-4.04932	7.95823	0.477859	-25.766	6.57184	-4.99143	31.26	-5.07557	-7.78851	-5.56161	-0.494289	-4.17999	7.3161	1.63963	-14.0342	-10.1151	-2.60788	-7.87854	-5.84988	-18.5485	8.94027	-11.8091	-2.42988	6.82287	3.92324	-21.8961	0.483139	2.68702	-10.6602	1.71629	-12.4714	-6.79803	-2.80694	17.3044	1.56788	-11.2079	13.1485	0.377787	-12.741	1.57706	-8.71971	4.06086	3.92327	10.896	7.46669	-9.86007	9.42629	6.75289	7.94733	13.8123	-12.7277	-4.70082	-10.8483	18.4945	-12.6631	-1.92901	-2.29742	-0.176827	-5.08673	-0.691389	-0.161785	15.4556	-7.44699	-0.145556	-0.960027	-23.6417	0.266298	5.83509	13.9964	2.3476	-12.4294	2.43814	0.558103	10.1233	9.57829	15.7423	-2.49014	-3.05012	-15.1637	-11.68	-4.05028	7.62901	-0.484312	-18.0747	2.83363	0.915787	12.8237	6.68269	-6.62874	11.5414	-2.39413	7.3876	12.9636	-11.4472	7.85517	-9.52818
14:53953850:C:T	rs61986158	14	53953850	1.05881e-09	1.90257	-0.0095692	-18.0175	5.66691	6.67825	-3.75988	0.564233	2.25422	-4.60258	-4.08167	8.30967	-12.8991	5.4611	-15.6685	13.6477	-1.91076	8.41199	6.94765	-6.27878	6.17196	-0.658312	-4.91821	11.6156	-0.6446	1.29031	5.50883	-0.727923	2.34947	-9.4481	10.4513	-2.57855	-22.6433	5.60366	3.72291	-1.67924	13.359	-17.4088	7.25593	-23.6424	5.87594	-10.9468	13.4547	-14.6479	-2.91258	-13.4256	-2.42895	-8.91217	16.0027	4.65798	-3.8276	9.47644	1.18721	15.7326	-16.0436	-5.32801	-7.12507	-6.72052	8.15258	-12.034	12.804	13.7485	-2.74394	9.38725	-3.16986	3.43048	6.44902	-13.6276	1.74305	-4.48868	-3.09173	0.237107	15.1346	14.9776	2.87395	-0.248608	-8.34699	-0.63071	-6.23925	-2.15997	0.894014	-6.38294	13.1053	0.763364	-7.48077	12.582	-10.6055	6.84874	-9.86401	1.55691	6.49687	-8.86201	-1.93593	-7.24259	-6.63759	-1.54014	3.79942	-12.0642	17.8776	-6.19466	-2.41132	-13.3748	-2.63093	2.73228	12.9325	14.0409	-12.9357	-11.4494	6.23047	-6.33653	14.4498	10.8952	-6.28397	15.7134	-7.90806	-3.95418	6.53531	12.3614	-1.40486	0.808231	-1.26573	5.78964	17.3164	-10.1046	7.15132	3.4733	-2.69527	2.73499	-8.58584
14:54417522:A:G	rs17563	14	54417522	1.29077e-08	-0.186461	-2.64075	-5.28649	-5.81865	2.11331	-4.38318	3.20979	-1.90164	4.0339	10.5879	1.74975	6.51825	-9.50563	-1.78494	-5.61079	-6.02149	2.88829	-1.32295	-3.58065	-2.97695	5.02533	7.51119	13.8925	-0.395881	-8.63144	2.03744	5.42199	1.20213	-6.58252	-2.9258	-6.1742	-0.563808	2.26657	-1.77921	-6.5694	7.20209	6.66422	7.4338	-11.523	-1.63956	-2.73529	-1.40848	-6.3773	3.62941	4.15571	5.57384	7.93935	-9.25352	-1.95956	6.15608	0.286821	15.2943	3.99135	0.68453	-6.97846	-11.6577	-3.61655	3.32963	4.06009	-3.89036	2.7789	1.5923	3.00657	-7.06108	-1.80602	-17.4183	0.196173	-1.50095	-12.7924	-0.635802	5.32609	1.9068	1.61399	1.94226	-2.52748	-0.105597	-6.01257	5.31144	-12.4428	-0.400388	-2.70144	4.98022	1.24455	1.31793	6.53915	-2.60677	2.03808	-0.336457	-7.60976	5.72595	5.46772	6.88493	6.51219	-7.02444	2.28543	6.2614	-2.80395	7.7189	4.57175	-2.98727	-6.72575	-8.22312	-9.5419	2.67522	0.406377	-13.6042	-3.45725	-3.06076	2.99829	-0.477961	-11.1828	6.49393	8.64621	-1.25159	6.44295	16.0339	-2.8276	5.18646	-7.82883	0.72525	-7.23726	-15.4438	2.5829	-5.20978	-9.50233	-2.51535	2.65551	2.09553
14:59072226:G:T	rs186347	14	59072226	1.14424e-08	7.20988	9.39746	-13.5483	-10.4376	4.90739	7.60233	4.35058	-1.30866	6.6958	-16.9723	-8.91669	5.38351	12.0194	18.6221	-1.80323	11.6963	10.2751	12.5516	9.64804	9.18805	27.3295	-10.3058	8.56598	4.63488	-3.66258	-5.94575	9.67873	-3.01173	-9.81861	-19.2508	-3.01465	14.1738	-6.47272	-10.9522	-18.2996	-15.22	-4.54176	4.60585	10.9836	-5.08245	-1.53031	-4.46059	-15.4459	-16.1533	6.35158	-13.0721	25.7719	-12.9749	7.37182	-18.6058	13.3801	-2.08585	-19.7292	-17.7488	5.09561	-16.602	4.4402	-11.883	10.7546	-3.94522	-1.5805	-8.17913	-9.42835	9.14555	-18.4614	1.5552	11.1138	-14.5463	-23.7617	-22.0937	-1.72767	5.37807	4.26332	0.74521	7.07599	18.6375	2.99861	-10.6723	-1.0143	4.31598	3.48375	16.1356	-13.9174	-3.70557	-2.44024	8.43232	19.3127	4.07653	-9.25104	3.35457	-6.1725	2.26177	1.23452	-22.0093	-6.837	23.3184	-8.22249	-5.16194	-12.7825	-6.61987	-24.1692	9.35718	-24.1771	-2.16281	-5.85499	1.05659	17.5892	21.1427	-2.37027	-3.65443	-12.0641	-3.19881	-4.46475	-22.3407	-0.475393	-26.5774	6.30593	22.6208	-1.38983	16.4856	-16.4424	-9.5954	6.49703	3.64427	22.7347	-7.81841	8.36751	-16.803
14:59654649:C:T	rs4901906	14	59654649	1.46819e-14	7.14814	-4.11079	4.77922	13.6552	2.47616	-0.602635	-5.74621	-3.74139	-3.17751	24.0419	4.65935	15.8332	-11.61	-1.91997	0.173175	-5.6221	9.67279	-12.9715	-0.824587	-4.25656	9.11422	4.04242	2.64674	-0.294908	-6.08894	7.24076	6.30479	1.68948	2.77438	0.897801	1.15538	1.94435	-4.13638	-5.68188	-0.737092	-4.77461	-11.0645	-7.98784	-13.1944	0.823334	5.55017	-4.57966	-25.0611	-1.55354	1.13206	9.95096	-0.956568	-13.4752	-11.2321	6.77195	22.311	-11.657	12.3737	-3.64171	2.44944	-4.85783	-1.50777	5.82116	-4.0546	9.92845	-2.81845	-7.08851	-4.105	-12.5361	5.99582	-9.23841	6.87936	0.998197	2.19588	-9.84762	6.01098	-0.114529	16.7358	5.28497	-0.0276558	-8.823	-5.99849	-1.7061	-9.88249	-0.275138	-8.69647	1.95342	2.29135	4.48956	-0.495681	-0.531393	-1.96479	0.609421	-0.11094	7.59741	2.82831	1.31123	13.4568	-11.7278	0.882669	0.326028	1.05471	-13.9159	13.7342	-3.78597	6.7675	-1.84971	7.52464	-6.17346	1.15127	2.38951	2.16647	-0.588961	-1.05152	19.8237	1.39504	6.92613	8.11906	-3.919	1.71277	17.7557	3.13698	-7.10321	-22.4858	6.68753	-13.0651	-0.898668	10.6432	4.17479	-2.16527	-0.464254	-14.2371	1.58405
14:69035425:A:G	rs8007194	14	69035425	5.70594e-07	6.08739	1.69606	20.3555	6.33938	-3.98727	-1.55227	6.19666	-6.35427	-5.79373	3.37862	-9.22585	15.5641	1.50116	13.4068	-7.3415	-26.1212	14.0833	-13.8228	0.901005	1.73395	11.9495	3.09117	-0.740985	3.39102	18.1128	3.707	-9.3868	-2.02199	-2.63106	-5.50582	-12.7984	0.940724	-13.884	-14.7693	-2.6767	-11.2324	-1.39552	-1.73545	6.11106	-8.5966	6.65227	-0.558564	-0.687079	1.01233	-4.47415	18.7106	2.63331	-13.7172	4.50438	7.68567	-5.97397	-7.19236	-3.27762	3.85341	-13.2333	-4.81975	14.4535	-10.6187	-5.53331	13.6522	-14.2201	3.54331	-22.0341	-6.53357	2.36602	-0.0930358	5.33527	-7.85047	17.9371	-1.1903	-7.78127	-3.41198	-8.61096	-15.4243	-3.74636	-18.1683	14.4022	-1.76167	-4.2332	5.03111	-4.76319	-2.53983	-4.57683	10.1536	-5.2896	2.23766	-3.38633	3.45624	-0.507036	2.5801	3.69258	-0.773668	-4.47332	-6.04978	8.08355	9.50086	1.44461	-12.1813	-0.0119645	5.50957	10.3266	15.4246	-2.09166	-10.3052	-8.92082	10.0039	7.5694	-7.87896	-0.314409	8.88685	-5.03055	8.59899	-3.301	10.1195	-6.19366	-6.724	12.9981	5.7457	-7.09095	6.26473	6.89302	2.08312	-9.82168	-2.10845	5.26618	-8.81053	-11.2048	-11.5971
14:75434806:A:G	rs174997	14	75434806	2.88576e-07	1.25595	-5.15988	-2.37058	0.524976	0.850657	-1.70182	5.63148	-6.65584	3.42884	-8.95749	-0.963963	-0.677718	3.20464	-3.73487	-7.13138	1.72003	5.6233	8.83853	4.02354	13.2635	1.17831	-3.14332	5.82233	-2.12209	-1.04694	-4.2278	0.174314	0.475795	-5.86815	-5.495	-13.4483	8.26057	1.60502	5.5218	-9.05343	4.45594	9.78075	-4.21678	10.1209	5.79065	-11.0299	7.16476	-5.83876	11.3827	1.52907	-2.16744	6.8436	-17.7926	2.08767	3.9397	-7.80422	-7.24615	-2.62509	-5.53113	3.91111	1.45418	-0.929754	-4.69967	-3.43722	6.51691	1.51174	-8.82789	0.85422	-2.66159	-8.96571	10.2172	-3.05655	-3.79213	9.3196	-1.31442	-1.73898	-2.74278	5.44728	-6.40369	-1.95734	7.33243	7.22256	6.74723	-18.5686	0.0226595	6.71634	-2.20581	3.80148	-1.74349	-0.331986	0.441105	-12.4296	-13.8292	-6.32576	-0.887483	-4.05039	0.272749	-4.68466	-1.61124	-7.78156	4.41379	7.01707	-10.3775	-14.0474	-9.4177	2.24421	-4.79111	-9.6381	-2.46596	-10.8596	-4.5147	-0.326498	-4.32882	12.9373	5.48372	-11.7414	-2.85703	-3.45672	-0.443729	-0.780031	-1.8284	12.358	6.8318	-9.41379	7.62435	-1.34993	0.781213	-1.53791	6.39323	10.2595	-2.70389	-1.31386	-2.38359
14:91984538:C:T	rs11160010	14	91984538	1.54604e-14	-2.79231	-5.20977	2.22924	-1.74115	3.46084	-2.53769	-5.86313	4.82791	8.19633	11.4377	8.61466	-6.2259	-7.31493	2.29276	-12.1091	-3.96442	14.0651	-8.52172	-2.97226	0.642631	-4.57341	-0.62637	-3.32197	1.519	-2.35258	-1.22473	-9.17002	11.6035	-10.1549	6.66857	-5.64014	-2.2544	1.56823	-7.92333	-8.50849	16.4692	-5.08409	-5.22213	0.333644	-5.3531	0.20251	-3.67505	-2.69868	2.94092	-1.82129	4.34264	-6.20077	-6.20216	3.61423	2.66957	9.29288	7.20222	1.83642	3.10857	-2.45773	-13.1556	-3.41023	1.74319	-7.17304	15.4781	-1.90369	5.2292	5.97783	-5.47616	-0.580574	-2.89215	4.53325	-1.0793	2.02269	-2.93626	-1.20133	-0.791813	2.16111	3.12052	-6.43867	-5.23443	-6.23498	-3.71204	-13.1716	3.17478	-5.45685	-13.2039	4.74955	2.3047	2.55995	-8.83939	-1.20609	1.6884	1.2996	2.39516	2.25585	1.76938	-0.426547	-7.8122	6.06877	7.17386	2.19416	1.79971	-5.50414	-2.91413	0.932957	1.45662	1.70208	-5.50506	3.26341	-12.817	3.69945	-1.76942	-0.217154	14.5048	10.768	8.60578	-9.20088	-4.39662	1.17117	3.29431	5.99161	-0.0951387	-10.2922	6.52637	6.63581	2.49234	-8.37636	8.57152	-6.11384	6.35686	-4.87201	8.22198
14:92437101:A:G	rs8022065	14	92437101	1.08399e-08	-1.44492	-0.319801	-11.0691	-4.50426	0.95554	-6.76913	3.54506	4.77156	8.99752	-4.58941	-5.77707	-7.13444	-0.180016	-6.97769	-1.55877	7.06963	-3.82205	3.60408	3.10197	-9.13888	2.18213	-2.35597	8.32467	15.1477	-8.15334	1.38005	-1.91303	-11.784	13.6421	-6.07034	-3.67869	7.67896	4.87514	-1.10838	5.04759	-1.73822	-0.725758	-5.49393	4.11565	-7.03063	1.40943	-9.69562	-9.40041	-3.63645	3.35453	-8.71051	-16.9477	14.7347	-1.38313	-13.4563	11.6147	-8.52134	0.471126	-5.78441	11.8922	8.28506	-11.949	-14.3691	1.34045	-12.0084	-2.58266	1.50537	-0.0968858	3.2469	-4.42328	2.10808	-8.64111	-0.72637	2.24161	10.679	1.82304	-1.54953	-4.50822	11.3824	-4.48156	17.5249	0.107054	-11.7042	21.2805	5.20174	-0.0564772	20.1102	-8.74162	-15.792	0.556677	3.94407	11.6921	3.84833	4.61441	-2.42777	-7.68314	-3.49075	5.90275	-1.38449	2.88702	2.09841	-8.71733	-11.995	4.37706	1.2438	-6.58007	3.11752	-0.976841	-1.21102	-7.98241	-3.23649	-5.29887	21.2385	1.36146	2.59444	0.509939	-12.8965	8.39078	3.56515	4.49986	-28.3821	3.70508	-1.54858	0.749294	-1.421	-9.81799	-4.22902	-0.249913	6.14153	1.95004	-1.35279	9.17971	5.35074
14:93118229:C:T	rs117068593	14	93118229	8.82724e-12	0.564795	0.493515	0.850949	14.8755	6.55581	-2.17362	7.3081	2.53267	-1.92258	7.72864	-9.23439	-4.91001	11.719	11.5496	-0.703489	-20.223	0.497612	8.55265	-1.83789	-1.30275	20.3032	8.63923	16.5053	-2.22331	10.314	-3.05101	-11.8522	5.82448	-0.704648	-3.06411	-18.2848	4.7497	-8.18638	-4.35934	0.339367	2.12916	0.982946	-3.13583	12.7371	2.28947	0.572364	3.85238	0.461866	7.38776	1.07411	-1.81789	10.3314	-10.1248	8.58168	-2.39954	-3.70081	3.65587	5.33293	7.53556	-7.05726	1.00584	10.5032	-3.01195	-17.4673	4.54714	5.60506	3.72387	-2.13901	-1.07217	-12.2223	0.916535	-7.71391	-2.93689	14.9726	10.8004	-11.8115	-11.0774	-6.62768	-3.47267	4.82077	-1.07635	3.84761	4.88395	-8.21552	6.37356	9.64575	0.11146	-2.41007	4.10498	2.43585	2.62086	-5.99805	1.01023	1.90078	0.288478	0.000124446	-3.94986	-1.64224	3.78067	4.65596	10.3434	0.334671	-2.87652	-10.8368	-7.24666	14.1291	12.8893	9.18866	2.18915	-5.18759	-4.60256	-12.6798	-11.1994	-6.15421	-3.16686	-4.55707	1.18525	-15.3537	3.43043	-2.02558	-9.98039	4.89403	9.73278	-8.0281	-6.40592	-1.74543	-10.2341	-8.50881	2.23207	4.75045	-3.39332	3.26358	-9.47883
15:39635124:C:T	rs1440802	15	39635124	7.14908e-07	3.0352	-4.74212	-15.4998	-12.753	-12.6935	2.14288	-2.68904	-4.65632	19.9521	-7.03568	6.65925	1.69951	0.855349	-2.07967	5.66995	6.56762	-6.33459	15.6163	-7.00205	-4.5188	-14.6659	2.36829	7.28622	16.8468	-2.20855	-0.978405	4.83262	-9.14878	-15.6248	-9.66333	9.65403	-0.808745	-5.58376	-1.72479	3.05743	-4.56482	2.26184	-2.96033	-7.62208	-9.57613	-3.92994	-6.94643	0.28245	6.08667	8.44191	-1.34525	-14.178	6.32556	6.84741	-15.6601	7.21192	1.89149	-11.6942	-11.6492	-0.811657	-1.51711	0.644156	4.43179	-1.07254	-10.6383	6.84567	-0.2341	-11.344	10.7889	-15.325	-3.30934	-10.9976	2.33713	-18.5612	17.5882	-9.3062	16.6345	3.10655	4.79859	4.83173	25.398	8.75732	-11.1493	21.4416	-3.40934	3.2039	19.0712	2.09921	-8.59982	-9.62248	3.77521	9.7594	-4.43384	-1.70097	-8.04192	-10.7314	5.11134	-10.6546	9.16403	-5.86486	-5.46409	1.44055	9.72016	-9.8885	0.323901	-7.51822	-4.40737	-4.75701	5.92861	-5.12878	-10.2066	5.34848	33.6514	-8.57665	3.30957	-16.5284	-8.56425	0.45175	-4.03584	-11.5774	-19.7703	9.97897	21.1988	-1.38965	14.8267	-14.7809	3.30585	-6.16624	1.21588	6.29123	-5.28608	7.70302	5.06648
15:56120721:C:T	rs2899593	15	56120721	4.20523e-09	-2.81744	-2.42225	15.8765	-0.787135	-1.53859	-3.16951	-4.28856	-5.97242	-11.1958	8.17892	1.51768	15.4231	-12.3538	-2.49484	6.80618	7.78484	-4.18104	-8.75996	7.3564	-8.18886	-10.865	10.9547	-9.99884	6.43341	0.990277	0.0443937	9.15112	-13.8659	11.5466	-3.17881	7.63553	-4.70067	5.11341	-1.06253	8.30484	-8.91544	-7.10179	-7.21582	-25.7843	1.73523	-0.0981816	-2.37084	5.57956	3.08209	8.18952	0.602438	-2.22233	9.52974	2.26721	-3.10897	-2.30549	4.24327	4.59374	6.0748	0.0850189	5.24614	-2.44046	-2.62139	1.86804	-9.83475	-3.79338	4.43522	-3.53394	4.43636	16.0854	-2.07485	-2.02822	-4.09964	-18.2537	-0.120836	1.80789	9.73897	1.13069	-2.28766	-0.663738	-10.4658	-2.6142	5.13564	5.70757	7.42233	1.73455	5.38084	0.592222	2.36864	4.35216	6.6957	10.7105	4.10338	8.09858	-0.765804	-7.57631	2.70534	4.78235	-2.0232	0.858887	-7.3815	3.87837	9.03672	4.9369	0.349598	2.94071	-3.12298	5.2193	-4.86486	4.74165	4.27047	11.8579	-0.443379	-6.37573	-2.17611	-4.48837	0.028739	13.5741	5.84244	2.59403	2.38072	-6.82879	-1.98364	10.7664	4.35431	-1.8155	2.73462	5.22397	-0.176019	-11.8444	-4.53686	-7.76896	2.17794
15:58318757:C:T	rs12914414	15	58318757	2.13771e-28	7.23339	-7.02462	3.28823	-6.69822	-2.49908	1.78201	1.07251	7.50432	16.1521	6.26957	-17.3134	22.8373	-0.895421	-3.10428	-12.8554	-10.6291	-2.90189	1.56922	-6.20185	-6.47679	15.1785	6.72376	-0.0351372	-4.23061	-6.58561	1.49388	8.17875	1.11392	13.3517	-6.33517	8.98005	14.3716	1.78786	-12.9707	14.6283	7.72995	-7.56499	3.48166	6.32995	-7.96121	4.33511	-10.2642	-8.48702	6.69893	8.93004	-2.93765	-8.34958	-8.94133	0.66645	-16.608	14.9879	-7.82306	-5.00944	-3.2978	-3.74358	1.64284	4.77912	3.7899	6.78806	7.68781	6.51041	-11.9982	8.48285	1.21022	-19.0365	8.55247	-0.625908	8.91294	-6.24732	9.95116	-2.97543	-9.97469	14.6206	1.49563	4.70174	12.3168	-1.75869	-4.42737	6.77363	7.20172	4.29432	3.43452	-9.24479	0.752127	2.99289	9.73979	7.96631	-10.3787	0.580517	11.5329	-0.0919689	-1.98821	-1.53804	-16.2259	11.3989	-19.612	4.50581	-15.5314	5.08187	-15.5451	1.44737	-2.92622	1.92773	-10.1466	-3.83455	3.08466	-10.6872	2.45692	-1.31263	3.03101	-3.60411	3.86156	-7.82652	-0.174928	-4.34688	-6.43083	15.9853	10.2075	-8.04437	12.9981	-8.36489	-13.89	5.11233	2.00041	3.63299	1.76946	-8.32973	10.1848
15:68628163:C:T	rs2306022	15	68628163	7.98515e-09	-2.63128	-5.95992	3.02069	-11.911	2.22142	-14.579	-1.7249	-0.334812	5.45363	1.3516	2.63434	-10.1391	-16.4382	11.3258	17.7388	-8.40907	-3.33631	-4.33229	1.41112	-12.6166	-13.9019	-1.10269	8.85297	9.04372	-0.940756	4.42116	-3.56456	-6.63088	-1.10318	2.99344	-0.124895	-14.9483	3.8448	-8.45634	6.25608	0.988429	-16.6511	1.5144	-32.959	7.97152	1.82982	-6.07367	-23.099	-10.2663	6.94826	9.9995	-10.5319	18.6335	-2.1089	-4.73467	-5.25803	-4.66097	-1.91195	2.61942	-1.97186	-5.50471	-11.789	1.33335	-10.7422	-19.2443	2.28875	22.9169	-1.78377	13.9607	4.08931	3.06201	-7.94469	4.38121	-11.7251	0.819271	1.5709	6.87069	-6.22541	9.92119	-7.3136	-6.97115	-0.931517	-16.0224	18.1196	2.55495	10.6991	5.31845	8.04306	1.67854	2.66222	0.255407	20.0685	0.635912	-8.40672	8.87794	-9.99552	2.8022	9.58458	-14.177	-6.56375	0.137211	-8.63581	12.0006	1.18243	5.96572	-5.58554	15.6119	13.2516	5.03996	17.2583	-2.39135	-4.4227	19.7966	-9.20907	10.4608	11.8202	-1.30466	9.40951	-1.47998	-2.10859	-17.1558	-2.28196	-4.9645	11.5551	6.78169	21.6546	5.68806	-11.993	14.2458	-12.7529	3.09739	0.951846	-3.53436
15:84516904:A:G	rs11853949	15	84516904	1.31733e-09	4.36637	6.79611	9.97541	9.102	-6.45521	11.2432	-1.56761	-9.9785	-5.71538	10.9711	4.99818	6.82388	6.58988	4.71971	-10.2866	1.66644	11.2725	3.68033	-11.3129	11.0084	11.0436	7.8251	-14.5002	-4.45096	4.74866	-14.48	7.44524	9.26208	-6.54676	-1.46538	12.6718	-7.23737	-10.7433	3.5056	0.506134	10.1507	-7.57607	8.96699	6.48129	-13.8188	-0.714033	6.33191	18.1111	7.64592	-22.3449	-9.24104	-6.86238	-11.1212	-2.81249	-1.30444	10.094	8.39715	0.540559	2.05079	6.59507	-1.61203	-0.35976	3.18903	11.997	22.6045	6.44914	-9.74061	-0.290062	1.27628	-8.92674	8.49688	3.22724	-1.05008	2.0735	-4.42519	-3.20362	8.79018	2.0941	-10.4251	2.5627	-4.13605	-1.52459	17.3606	3.02654	-4.15648	4.49503	-16.1467	0.688529	4.5837	-4.17059	8.88649	-2.2338	-2.57189	-8.52489	7.86047	12.6005	-1.1397	-6.21554	7.46355	-2.9019	-8.10236	7.1662	-4.68641	0.0294155	-10.9958	10.7657	2.03332	-5.64811	-17.9279	4.79987	6.02994	2.04011	-6.38403	2.97319	0.875661	-11.6092	11.3685	-8.46679	-1.13598	-10.4134	-1.64574	5.71441	8.44538	-4.80064	2.90142	-0.555924	-3.13124	2.41298	-0.0435349	-5.15917	9.04961	-18.6673	6.36
15:85693016:A:G	rs2342118	15	85693016	8.56923e-12	3.59045	6.32521	9.6788	19.9721	7.3716	-6.24688	-10.9167	-5.23555	-11.7752	1.37077	0.740138	-11.5958	-2.46471	-5.67773	3.79266	-0.795317	4.9	8.37656	13.9873	10.1102	0.799806	-8.23593	0.780592	-3.05045	-7.36796	-2.47855	-2.31315	-0.566286	5.62186	-2.26618	-2.04521	-10.5556	-0.438159	9.56034	1.08679	-6.31612	-14.2702	-0.194915	6.07499	-7.47958	-9.30481	5.24207	-3.95788	-3.95113	-20.6375	5.45068	-4.16163	9.52936	-1.84445	2.48615	22.4444	-0.966656	3.88394	-6.8876	-1.57318	13.1585	-3.44133	-10.6064	-5.2052	14.6849	-3.01684	-8.42795	6.73141	-4.89131	6.47227	-5.7509	2.05778	-8.24639	1.36176	-20.7333	0.878116	3.90383	9.47744	-4.96089	-3.41928	14.8509	3.76315	-2.01869	-11.1242	-2.90591	-5.87067	4.45149	7.20139	-3.30908	0.854721	4.28435	-8.43757	6.96374	11.5569	-7.02181	-6.39505	-6.75376	1.54403	0.779887	-3.84871	5.4179	-1.37972	-20.0476	-2.79413	2.37104	-3.28943	2.97466	-0.656823	-3.25474	1.55133	9.05793	3.33505	5.02998	-3.87952	21.4916	-0.341705	-7.84566	6.58049	6.58031	-8.56545	-7.17007	8.09394	-7.19803	2.60979	2.81314	-5.19477	21.1639	14.8979	0.102128	5.84596	-2.53032	-5.9699	6.34267
16:2155297:A:G	rs9934488	16	2155297	3.42264e-07	-7.28686	8.67525	0.697179	11.5176	-0.210381	-20.5138	-0.457482	-5.24481	-3.95343	1.9728	4.73562	-1.09688	-7.62448	2.10794	9.14467	0.314907	-0.972954	-6.62533	0.996379	-0.493553	-10.9813	-2.88274	1.7621	3.07707	-6.32319	6.77143	-6.62153	-4.06949	9.26568	4.74439	1.98053	-19.1619	2.29411	5.56868	9.26074	-9.32014	-23.7046	6.99058	-5.70481	3.35433	-5.79517	3.62803	-8.08166	-3.92051	-16.9159	3.62644	-0.556501	10.0121	-0.0508446	-10.5416	3.74739	1.73232	2.7948	13.7333	1.81178	1.44641	-9.68176	11.1821	-3.87586	-7.20328	-1.25501	13.646	7.93998	-0.0502359	1.81268	0.829565	-9.18634	0.599897	-1.66394	-18.6112	3.02351	14.0137	-1.0804	-3.18865	-9.42088	-7.42923	-10.0213	-3.94013	-0.58388	-6.89003	3.57641	-6.81177	8.71706	1.17706	-5.3353	-1.21867	0.302352	5.76197	-0.057345	0.997585	-7.57083	-4.37607	9.23149	-5.08039	-9.54566	-8.30761	-20.4592	0.986857	0.592986	1.45916	6.30153	24.2143	3.40553	0.772103	4.2037	2.97569	5.25395	3.23151	1.01731	5.35781	1.99427	6.93699	15.1184	16.7405	-8.90975	-8.87097	3.00188	2.49712	16.2419	7.63054	9.44261	12.4861	0.802646	8.35464	-14.369	0.888748	-10.3049	1.24562
16:4323967:C:T	rs3747570	16	4323967	3.87933e-11	5.43062	-9.50301	5.83435	-9.97694	-11.2379	3.53128	-2.67987	8.21314	0.642108	-0.260185	-12.2794	17.0222	-1.81833	-1.4727	2.81381	-7.09077	2.23151	-3.22868	0.931945	-11.2178	-7.72376	9.28245	-2.51298	5.10697	-1.04588	9.01384	-4.59259	-3.18524	3.14486	-5.15177	-8.5798	13.8319	-2.23594	5.79912	7.20157	-12.5544	18.0159	-0.961803	5.44066	-2.86363	5.34782	-0.453372	2.43007	13.5247	17.9803	8.35182	-8.53056	13.3368	7.72618	-1.67316	-6.76624	-0.924007	2.08286	-7.98641	8.6048	17.8618	12.2942	-8.0362	1.49895	-7.32325	-4.84555	-2.77679	-1.42729	-6.78228	4.71054	3.1839	0.966413	5.83732	12.8857	18.4718	8.66341	-10.3026	3.72391	-10.3525	10.3692	-8.65849	3.54316	2.51651	-5.94829	1.44848	-12.4125	3.83677	-6.13217	-11.3838	-0.358999	5.19535	-15.4708	-1.37225	12.0032	-15.3629	1.6909	5.84297	0.210087	12.6053	12.7333	-1.65189	0.582778	-5.47488	-2.44678	8.80489	-2.92433	-16.6758	-4.78138	11.938	-11.8753	-6.25073	0.340061	-10.0122	5.51383	2.72325	-0.555187	-9.06853	8.33652	12.002	7.5828	0.368816	0.26807	-4.95898	-2.62121	2.87724	-8.51327	-2.95238	6.79913	-11.579	5.00455	-1.78475	-4.09862	4.84389
16:79167309:G:T	rs12716869	16	79167309	1.87118e-07	-3.88858	-0.588061	11.8766	-0.714841	3.80627	-2.22284	7.71988	-10.9141	5.72608	-7.3251	-10.3256	7.29216	2.19702	1.269	4.49827	-9.84336	9.59589	-17.0826	2.79707	-0.875323	-2.18282	1.45911	5.04897	0.21595	1.77293	6.65258	-1.01571	-13.8741	-0.82193	4.92241	-2.99429	0.369934	10.3875	4.99739	-0.713844	-12.6431	3.37689	6.71009	-23.0388	-1.76701	-2.41164	0.0080592	-17.3296	1.03998	26.7012	13.2301	1.01404	-13.0015	3.18718	4.34139	-11.385	-6.482	4.30814	2.42241	-1.08903	-4.70879	12.5842	-1.31468	0.937378	0.695853	-5.14957	11.5047	-7.09502	4.44069	-0.962739	1.4319	-0.500897	-5.02467	-5.24194	-0.97358	2.31481	-4.79112	13.5721	7.26454	1.62488	-2.7996	-9.65993	-3.07855	-6.11254	7.59083	14.9294	-0.34854	2.72439	5.44574	-1.69014	1.54465	17.5221	-4.31413	-8.26643	2.1073	-15.793	-2.68233	13.0838	-5.4786	-6.00956	-11.4564	8.28576	-3.83424	-3.94809	-5.63803	11.3206	0.807513	-5.0773	5.80888	5.55755	-7.51	9.6419	-3.789	-3.69619	1.09269	-2.29315	4.87111	5.52281	4.54594	0.0625422	5.31711	10.187	5.18612	1.77501	12.956	11.7346	-14.9536	-17.4561	3.84568	-1.23864	-0.784365	-7.4506	-14.284
16:87225101:A:G	rs9937293	16	87225101	4.05725e-63	9.52457	1.60323	-7.42937	-2.12332	-1.89115	10.3024	-22.8782	-0.0324655	19.9422	30.3997	1.93769	-4.23894	10.2648	1.6698	24.7288	-0.520913	-10.9788	-16.4192	-5.19365	-8.42094	4.16496	9.38507	5.19011	2.76218	12.923	-0.931836	17.9224	19.9492	-19.6344	-5.24528	13.8607	-6.56547	-20.3676	-2.3786	1.17652	-0.0773525	-16.5255	0.441874	-18.0099	1.77943	6.06717	17.3317	-13.8285	-8.42198	-0.561101	-25.2502	-31.7371	-12.9269	13.7882	-18.5217	22.9179	19.5038	22.3967	-8.61682	-6.01808	6.18516	-13.1225	10.285	-6.63214	11.306	12.0118	-17.753	-7.36927	4.23272	10.9291	9.30691	-15.9661	-14.099	-2.6934	6.9619	3.75241	17.8408	-7.80524	7.04106	-5.74983	-28.1142	-7.10281	-8.91727	0.640417	1.70235	12.7119	9.88123	2.82052	15.1848	15.7645	14.4177	15.8648	-3.23437	-3.88584	12.1088	9.77125	6.28861	6.19159	-2.08592	12.6554	0.533028	-13.4727	5.19612	-15.1022	-1.03246	32.226	-6.78358	0.56353	-16.5839	11.4913	-9.87639	-3.676	31.9229	-24.125	5.25396	-17.3789	-16.7766	-9.56327	-10.254	-22.5656	-17.1504	-5.32685	5.82444	5.89281	4.555	-18.8434	4.4784	-2.2381	25.629	-14.0739	-1.92334	-21.5151	-16.4902
16:88292353:C:G	rs7499083	16	88292353	2.30854e-07	-0.539883	-6.77169	-7.73659	-11.4301	-8.67921	1.36086	9.22288	4.27897	3.05143	-11.5505	7.68161	-10.1647	10.449	-7.40707	-1.05818	30.3204	-4.14269	4.70036	-3.95813	-5.29816	4.25107	-3.33294	-3.24781	-0.937349	10.7283	-10.6777	8.22687	7.7071	-9.80738	2.03493	6.59853	-4.15623	13.6927	-16.5106	-14.6909	-3.21695	0.576798	-2.46601	-2.69036	16.6469	9.8052	6.93527	25.6474	10.3317	0.25654	-21.6471	4.69614	-1.98584	7.06334	-8.72048	-7.42139	5.282	3.80143	0.696044	-0.0141539	1.98579	15.5834	1.66879	7.99901	-0.37169	2.41632	2.3561	6.58931	6.37611	0.511123	3.445	-2.51224	6.3137	-8.36306	8.27704	3.51587	-1.38952	-12.1482	15.3459	15.8816	-8.60092	-9.06191	2.61343	3.27554	7.87133	5.27941	5.62571	-4.8684	-5.13701	9.46868	2.60412	6.30387	-6.78449	3.17434	3.84701	9.19541	7.8546	-2.10049	-0.315631	-3.95155	11.8653	7.95835	20.3116	-7.38092	-0.360163	8.77992	-21.5529	3.93319	2.5995	2.23493	-7.14137	3.76713	-15.4283	1.14394	-19.0959	13.0352	-4.60067	-15.1892	-16.6778	7.21115	-4.68492	-16.3378	1.22317	10.6461	-9.1595	0.79452	-6.70767	-9.12701	-6.84527	8.20226	1.8319	17.2384	-11.1209
17:926359:A:C	rs2663344	17	926359	3.61148e-13	-1.90491	-1.28938	-3.7778	-19.5509	10.0788	3.51301	3.72482	6.00004	3.1227	-4.8195	-1.59011	9.49361	-8.08789	9.51811	3.3167	-2.7074	10.618	6.16991	-5.88398	-4.53005	5.12075	7.46741	4.93038	6.10072	3.24188	0.783791	-0.69906	-0.956985	-3.04474	-3.82491	0.450094	5.63408	5.95105	-6.84163	-0.829623	5.08469	-0.968768	13.255	-20.3826	0.235471	-4.14442	-1.15096	-16.9467	3.07278	19.5981	3.66254	3.94872	5.18387	14.8837	4.10036	-10.7324	1.17934	-14.7211	-7.82833	-0.656793	-12.502	2.79983	2.67593	-10.7484	-5.60625	0.893282	8.41945	2.07468	5.27178	-15.3979	-9.33571	-4.00867	8.55014	-16.8919	-2.79984	0.699816	-0.457173	4.48743	4.04582	5.39644	12.9178	5.37624	0.340917	3.58685	3.3514	9.38558	6.73838	-0.0781296	-0.86351	12.0239	-6.1291	11.6672	-2.25531	-7.21438	5.91875	-2.88948	4.34092	13.1842	-28.3342	-2.42566	-3.15102	6.70104	8.95673	-1.90869	-11.4296	-7.73821	3.45624	-5.87343	5.11967	1.3489	-8.37574	-7.80525	-5.72448	-8.52124	-2.18719	-3.50262	-1.14539	6.09927	-0.449857	6.21676	-2.10883	6.04332	6.29718	3.96803	2.29858	4.44348	-16.5035	-2.13071	5.71467	1.06654	1.77882	8.85279	-8.53279
17:2114068:A:T	rs58146172	17	2114068	8.75681e-17	-4.0822	-0.460296	-1.19143	-16.889	-3.39196	-5.67675	13.9812	7.20198	-16.3734	-11.4971	0.0925202	-10.2647	-1.65618	-12.8233	8.20566	5.09946	-10.9954	-3.11725	-1.16826	-5.86403	-3.6058	0.244018	0.837258	-7.44218	20.2049	6.16915	5.12074	-7.08811	10.3194	16.1071	7.69964	-4.49569	-3.12127	1.58069	-1.05038	9.5981	5.11487	-7.40727	-20.0823	0.162276	-2.19397	9.38132	7.05516	-2.23608	6.11562	-11.9108	-1.89196	7.21075	3.13415	9.46465	-11.4646	3.76398	-1.41471	5.06425	-1.36374	-4.0634	-10.0131	8.53782	2.73432	-3.6933	-1.37338	7.68753	10.9159	-5.27069	15.8875	4.64641	-16.6275	11.9902	18.7531	-1.31444	12.9621	9.51484	-2.85219	1.29768	-6.49943	-17.3753	-0.810063	7.20635	-0.735303	-0.191213	2.78984	-9.16911	-0.119617	-4.05172	12.1857	-12.7788	-1.68505	-8.73436	-7.82002	3.77585	3.24954	-2.94445	4.00215	13.4721	-2.0795	-7.48316	-9.98945	11.0492	5.79992	-2.71899	-6.29628	-8.16316	-0.546527	7.249	14.1624	-5.84325	-7.22491	-8.95708	6.63105	-11.7812	6.26475	-1.44239	13.0771	6.3372	-0.987588	21.1133	-3.92232	-14.0251	7.8949	-14.4343	9.12758	13.8061	-9.67614	1.38285	-5.14935	-1.75902	8.12575	-2.64458
17:27948844:C:T	rs3760456	17	27948844	7.75425e-15	6.2343	3.92073	-1.27509	6.45705	4.14627	3.06973	-4.35431	2.09427	-17.7455	18.3546	6.9543	6.9067	-13.7431	0.524383	3.03858	1.5902	14.7875	-3.87681	-3.69378	4.33048	8.23056	3.76817	-2.78925	-4.213	-8.41781	-14.0488	9.28602	-13.5021	7.5082	6.49312	9.909	-10.9777	-19.8484	-10.1398	1.13272	12.3105	-27.0728	-8.86966	-13.3922	-26.1109	3.65637	-5.73469	-18.7855	-13.475	6.74458	3.71308	9.91185	15.3177	15.8801	9.93848	25.4105	18.2458	10.1827	3.03628	-15.4712	-21.7454	-6.74353	12.801	5.93339	16.2944	-7.4475	-0.529721	15.8213	-5.72724	16.1381	-19.9047	-15.681	22.652	-13.5095	-17.5939	3.68781	12.9023	11.6487	-5.63744	-16.2623	-3.69293	9.09217	8.192	-2.72351	-4.2132	-26.9509	6.56698	-0.0822963	-1.73529	7.99288	-21.1049	0.814835	3.80781	2.95348	20.4952	7.52353	2.03284	-6.08821	4.28552	17.1317	-3.65294	7.37878	-7.10596	18.8528	-5.73821	-21.6564	-3.80843	-5.19404	-9.56564	-3.29601	-2.89746	-9.15574	14.1908	-20.2788	1.7878	2.18198	5.97235	3.76563	9.15312	-2.31522	26.1422	-5.6172	-8.6767	-26.9053	-0.720155	0.683705	8.78727	10.2181	-17.0139	-7.36407	5.48094	-19.1637	14.0517
17:35257012:C:G	rs1874583	17	35257012	5.04012e-14	-2.13528	2.14907	-1.98268	-14.3416	-12.005	7.27656	-6.86435	3.58535	-6.099	4.96369	11.5626	-11.5769	8.16151	-1.45181	-2.69678	14.1779	-5.33803	23.8876	-10.8254	-6.86343	-10.1765	14.7377	-6.471	-5.45883	6.66066	0.00139538	0.728817	24.4354	-18.9147	-0.549612	8.20858	-1.96174	5.0061	7.67949	2.65503	15.672	6.78438	5.26297	-9.0575	16.2637	-0.618334	4.48255	20.3522	14.9535	-1.9287	-14.3938	-5.67359	8.52992	-7.13706	2.53804	-6.83213	14.334	-19.6415	14.2825	6.12837	7.8511	-3.29063	11.6064	10.1314	-4.28867	11.0971	-0.567924	-5.48383	3.10494	-10.602	-6.4169	6.32815	14.4381	-3.7055	8.58584	10.2565	7.9962	-6.7314	-8.48991	7.63643	-5.16501	-4.71409	9.41441	-5.05909	-8.18478	8.19265	-4.69889	11.9123	-0.820437	-1.35662	-4.94263	3.60837	-7.93638	4.49792	-10.2675	6.14186	5.99629	-15.2154	11.2731	-4.26164	-2.23735	-1.17311	16.4727	-8.29092	10.2324	-1.8155	-10.5076	4.90802	2.51637	-3.3744	2.87353	-9.48554	-10.8036	4.26183	4.28441	-0.747006	1.57987	-9.09013	-0.773763	-4.68547	-0.684725	0.63107	7.26686	-2.32718	-22.1913	3.53362	6.41547	-6.36097	-12.91	0.914948	-4.19137	-0.787284	6.94568
17:42290015:A:G	rs2855818	17	42290015	8.6565e-08	2.81074	0.911146	-4.85979	-8.318	-10.8531	8.15341	0.602677	2.55155	7.10835	-15.1225	5.14668	5.15652	-4.60021	-1.66078	-2.12931	14.4262	-8.74455	1.03628	-0.758277	-1.83384	4.64805	-3.63237	-7.08216	2.30677	3.74338	-6.06033	2.70026	-4.25137	1.76731	-1.41235	8.48119	-6.73388	-1.67206	-6.36264	-3.19744	-4.92689	-4.87096	-6.0178	19.006	-8.80313	-1.90351	1.28486	7.9466	2.2887	4.52248	-2.75452	-4.95135	6.46484	6.26483	-8.62414	-0.465586	-1.32582	2.41891	-6.49718	3.59144	4.87443	2.82954	3.47613	9.78384	0.150288	3.2702	-3.16482	3.89414	-2.42249	-6.19696	11.0967	5.28876	7.22093	-11.0126	1.23858	1.09298	6.7877	-12.3437	-3.59585	4.19932	7.30122	8.15186	0.150019	3.46354	-1.21002	-6.04303	4.99044	-7.90104	-7.47256	1.98689	0.410386	-9.92375	3.57494	8.15063	-4.97758	2.71154	-0.518399	-14.5601	4.9352	-9.85346	-1.22402	0.608296	11.3132	2.89799	1.15915	-10.7078	-9.10772	-11.4241	-4.69754	-1.8604	4.04487	9.73436	15.5881	6.29761	-8.20229	-2.19878	-1.99501	-1.67058	-9.30904	-3.89213	-7.87364	3.45953	-3.18714	4.33226	3.44897	-11.6862	13.6119	3.80219	-6.33729	-0.160382	-2.35076	-1.95977	-1.32919
17:43153006:A:G	rs8074938	17	43153006	7.85525e-10	0.681778	8.39322	3.77264	-2.58449	-1.93654	0.196348	-1.36838	-10.1035	-13.3894	4.49313	1.62838	8.09459	-9.48383	-4.65149	-15.4238	7.06814	-9.68272	-0.478738	-2.16493	-0.873725	3.1931	0.2411	-10.6716	10.195	3.22367	3.0453	13.8629	0.525234	9.81521	-6.02547	15.3145	10.1987	-17.6848	-3.85332	7.40051	9.68358	-3.40605	-9.39956	-6.90175	-8.73149	3.14531	-7.78976	18.4469	3.78566	-29.8052	-2.37805	-5.45365	8.11492	-7.84092	-3.81079	7.73631	6.95847	-14.5987	-6.91995	0.435102	3.4784	-9.10007	-3.19426	14.5463	-16.4553	5.96729	3.09452	-3.67919	7.98615	3.69881	8.09159	-4.27451	-15.7514	3.69566	-3.61473	-6.63417	14.7047	-21.1293	-2.4121	-5.94424	-19.5793	2.77593	-3.21095	20.9195	1.5357	-2.46774	-9.43273	-3.61962	11.2794	3.59764	7.98174	8.18137	2.29988	-7.33133	2.26275	8.02699	4.67169	13.4777	-8.53575	-2.56092	-0.655731	-5.29151	5.04805	13.2687	6.47681	4.53688	0.533063	-6.04622	-11.9168	-3.31006	18.0561	7.663	8.31513	13.326	-5.0116	-9.45713	-0.728696	11.5938	6.38926	2.33589	-7.75161	-7.84514	1.29637	9.54274	-6.89649	-13.8236	-3.06544	15.7503	4.33996	-15.0228	-14.5334	-0.767145	-1.61307
17:44324185:A:G	rs1706725	17	44324185	3.28458e-15	-7.5355	-3.18775	6.61783	-11.3225	8.24051	-4.21536	5.20262	-13.441	5.51694	-9.67711	-0.244504	3.8577	-7.36659	1.36196	-8.83106	-7.18688	17.1858	-17.6583	8.56251	11.7355	3.89265	-0.472635	6.33751	9.42114	-9.97384	8.90688	0.489785	-6.67689	-0.0152432	-1.83259	1.0758	4.97267	-10.9859	-4.40536	5.93735	-4.3634	-0.799553	4.67531	-15.3673	-5.63131	3.56436	-13.3754	-22.3996	-8.57073	-9.73335	19.9539	6.99918	-11.6335	-5.058	3.29315	0.473758	-5.97484	-12.732	2.68363	2.25812	-5.91828	-4.88633	0.873444	-9.399	8.0437	8.94934	7.17856	-0.117482	3.06171	-14.7508	-3.71914	14.6611	-6.86344	5.53586	-4.78859	3.65696	-8.58282	-6.33958	-2.90445	-7.5444	-4.31883	-5.19794	-6.19676	5.64263	-0.717866	18.5035	-13.8151	-4.06529	-3.35159	-17.7268	9.40201	23.144	3.16289	-16.7513	9.72217	-10.7951	-7.61028	20.3026	-24.0052	-5.41044	-2.10273	8.25185	-4.36273	-11.5006	-7.57978	-3.87561	22.8973	-6.61707	1.28233	3.56336	-1.35778	10.7599	-1.31646	20.1939	2.62038	2.15762	17.6928	5.04246	-1.78525	-1.22571	-0.277978	5.59448	12.1216	-2.09044	18.9935	-2.87885	-17.0867	-3.4545	11.9179	-7.63841	-1.89542	1.55324	-15.1584
17:64078938:A:G	rs4390627	17	64078938	6.7681e-08	-3.51571	-1.93913	5.26667	-10.9262	-3.04999	1.89086	-1.29446	7.63707	9.11956	1.66434	-3.88048	6.2414	-2.00621	-8.25127	-4.16631	20.7824	-5.77174	-0.875896	-0.760834	1.16309	15.9497	1.52457	-11.6902	5.37003	-1.15826	-5.67809	11.7817	-0.604029	-1.0905	-5.30553	14.7694	9.48835	-1.33184	-15.2968	7.73352	-2.75118	-6.67811	-1.97623	9.26208	-9.10778	11.0531	-9.4209	12.9794	-2.12697	-3.27781	-8.36822	-2.16358	-8.61027	4.37587	-11.7178	2.77075	9.09	-16.003	7.27447	-11.681	-2.06044	-0.60469	10.8727	7.41108	9.62624	-1.2142	2.93392	7.75535	13.6986	3.9997	-0.927214	-3.85396	0.535412	1.18114	-3.57967	7.27024	9.68381	-18.0987	-4.27515	0.150783	-2.91424	-0.947911	-3.12702	8.84953	5.61683	5.57729	-10.4584	-10.6863	4.83593	6.76759	8.0432	5.03889	-2.45852	-3.73621	12.3903	8.32439	-6.72289	3.72664	-0.559319	1.9547	-15.2043	-3.26763	-2.67904	-8.67582	-11.1642	5.34325	1.8633	-6.03502	-23.3488	-6.89204	5.66795	6.71147	2.60567	3.07937	-6.12127	-16.5593	-1.42226	-8.0262	2.30512	-7.04002	-11.4802	-9.82376	7.37104	10.6674	3.557	-13.6032	-3.53554	9.26821	6.69904	-5.61565	0.71276	-4.96133	-4.25786
17:68059706:C:G	rs78074080	17	68059706	3.55256e-29	8.48867	-1.22861	2.91141	-7.01578	-3.36953	-15.1063	1.32947	-12.4037	13.3832	3.11321	-6.20677	-2.58527	-1.10039	-8.4518	3.07	-15.857	-4.73488	-8.9118	-6.32874	3.80586	-15.2084	1.40655	2.46249	-7.30722	-2.13668	7.86922	1.35482	-2.93405	5.21055	9.48818	10.6263	-5.65122	-6.54909	6.88968	5.77402	-4.73587	-9.59058	10.1261	5.41725	-11.9068	5.73619	-0.841061	-15.8732	-10.7368	-1.62922	4.00929	-14.722	-5.70314	-4.02986	-2.8207	-1.51574	-2.21808	15.9284	-0.519105	-6.51656	1.86499	-0.733454	-4.75682	1.13171	-2.3934	-1.75239	-5.63841	-5.17722	-1.55506	-1.05539	6.26041	-12.5335	6.48273	21.6306	8.10985	15.0607	2.6152	7.18161	-5.31911	-10.2934	-9.63922	-4.99092	0.720423	10.1952	-1.61776	3.54967	-0.728081	-5.88657	-10.3824	-8.55378	-1.21408	-11.6181	-12.9532	-1.24845	4.08775	-13.2005	-15.2188	-1.46663	0.383008	-7.78257	-13.8018	-8.78148	-15.5524	-3.13795	0.48892	22.7536	0.885337	-3.05281	7.60515	6.64365	-5.35096	5.97699	9.40833	-8.64469	7.05208	3.04887	10.3524	6.64705	5.64994	-11.7931	12.8907	14.2252	-0.908045	-5.44318	16.1154	7.26061	8.92926	-23.4617	10.6982	-7.15631	0.837686	-8.2313	-0.314024
17:69149543:C:G	rs9899201	17	69149543	4.4027e-11	-1.46158	6.88221	7.63134	14.865	-5.30673	5.87811	-0.521902	1.68697	-13.9314	8.5846	1.23073	17.007	-1.29975	-0.971655	4.85269	2.47128	7.52729	-8.05195	3.93721	3.32079	-6.50152	7.4147	-11.9668	-10.2228	12.1139	-2.71827	2.17075	-1.35494	-4.80953	4.42494	-0.812226	0.460048	-13.6771	-8.9888	6.3704	3.54832	2.37376	1.65237	4.48215	9.24261	6.14121	10.9804	14.3338	-6.64472	2.08505	-8.48713	13.9169	0.339278	1.55208	-3.4192	-3.37875	9.85365	-1.90805	2.9687	-12.7514	-1.01003	5.18549	2.67557	-12.7047	12.1191	-8.43977	-0.340421	-10.6842	6.51098	14.4821	6.7413	8.12928	10.2625	-6.47331	-1.21502	1.85734	-2.80741	-3.13266	0.906368	2.0628	-17.8199	1.07546	7.01766	-16.8099	-7.32798	-4.91346	-1.51615	5.43983	5.28295	2.18929	-9.46497	-19.0967	-7.70217	-1.55952	7.64268	9.64727	-5.21574	-12.0395	10.2465	3.3173	-1.91422	-0.0434165	10.8097	2.21739	-10.9306	10.4375	-9.98303	4.85973	-2.35808	2.99257	11.7135	3.478	-1.2104	-0.149381	2.06773	-6.86073	-11.7011	-9.63785	-4.06964	-5.18315	-5.48519	-16.1796	-5.83115	1.10076	-22.0428	7.88197	7.29483	-0.789447	1.95835	-1.83453	-5.58493	-10.7822	-1.93217
18:57386303:A:G	rs1791316	18	57386303	3.31601e-10	4.74013	3.95159	6.28762	13.6694	5.86284	8.39499	-7.34172	7.96404	9.17479	3.88785	-3.90265	-0.726257	2.92544	8.44332	-3.72109	-20.9777	-0.271166	6.77106	-2.95238	8.14804	-1.54875	5.5633	4.82063	-8.29596	4.18217	0.997813	-6.00025	2.2454	-4.77183	2.88971	-20.3542	-0.216883	-3.86829	-5.3003	-3.51899	-3.74765	15.2973	8.50868	11.3613	6.96655	-12.52	3.43208	3.49909	-0.495374	-3.76782	11.1257	8.06804	-8.03324	1.46742	11.4477	-14.7842	-2.30945	1.28163	-3.90508	-10.9466	6.82963	-0.557107	-7.24691	-13.3519	7.46639	-0.690546	-12.5861	-1.08372	-1.45961	-9.52433	8.33841	8.05566	1.77475	10.7649	9.66256	-15.1722	-14.7799	-0.916226	-5.98187	4.38751	3.83536	10.5813	6.28739	-3.32564	-7.72266	-1.83231	-0.443393	3.5299	-7.55543	-3.97454	8.05641	-12.3217	-4.18123	-7.67748	-3.17539	2.24434	2.48653	-20.2202	7.46317	10.9058	-2.45579	3.23979	3.07749	-18.2459	-2.08914	5.70459	6.71102	0.762339	0.669653	-1.53892	-6.00211	-13.9111	-10.0489	8.30383	-11.0955	-3.39817	-2.77763	-3.89196	-5.27732	4.08012	-2.78925	-2.41886	2.16248	2.40291	-0.951702	2.05534	-6.17099	4.87461	14.0709	1.88941	-0.839643	9.6978	3.48357
19:18020447:A:G	rs78990594	19	18020447	8.8167e-08	-3.92653	1.02035	-5.03528	-13.76	3.83769	0.707475	3.34722	13.4904	3.21197	-13.3548	6.42772	-9.80077	-1.44733	-6.95311	1.26371	25.0073	-1.42407	12.0951	-3.19876	-8.32982	8.77136	-7.86016	-2.04391	7.74245	8.40643	-7.93585	4.08449	-7.08021	-0.489255	1.62437	9.00228	-6.22133	3.21004	-22.1456	6.88723	3.66611	-19.4846	1.66912	-9.08808	8.87402	4.90993	-3.79235	-0.758468	2.37355	-3.81975	-16.5187	-8.50844	16.9763	3.55769	-11.7157	-0.633755	6.4558	0.251312	-9.5081	0.731753	4.2076	-2.3732	1.69681	-3.03833	2.66725	4.12787	4.16307	12.4058	5.50183	5.20862	18.5901	-4.24334	3.63818	-1.16397	10.5042	8.74819	18.6396	-4.75479	2.27221	3.26605	-9.03559	8.23956	-7.09707	19.6738	5.54927	1.67229	3.54815	-5.90635	-8.22127	17.6101	-2.52569	8.96982	-1.49396	6.48594	1.71972	-5.52416	-2.62558	-4.95435	-2.98977	5.85911	4.44847	-16.689	13.5567	-7.2977	4.59462	-18.6957	-5.21193	-3.2946	-1.63517	1.64347	-2.26778	-8.97011	12.5145	1.70737	-1.58994	10.2541	-13.8921	8.79886	-14.6606	-9.12662	-21.0951	-5.00938	-4.59594	13.4627	5.04121	-0.0914347	14.89	-2.43281	7.51428	-5.16834	1.31198	7.07295	1.61452
20:6609610:G:T	rs200744777	20	6609610	2.44983e-29	-17.6354	2.95217	-6.54389	-3.36487	-10.1416	0.232082	5.05399	-1.36741	-2.71027	-4.52705	7.61896	10.2371	-7.52783	-19.9202	12.6933	27.2048	8.46223	-13.3793	-1.02197	5.49212	6.06394	2.36224	-5.38598	11.2893	6.3865	-6.05949	-3.07146	-7.8838	-27.0722	-7.04294	-3.83284	-10.8738	-3.80055	-7.44351	-17.8211	-5.2103	-0.858229	3.76255	11.2537	-6.83737	-1.8313	5.56512	12.542	2.39958	2.80622	3.90787	9.08825	2.97504	2.80912	3.56272	-7.0797	11.2098	-3.10683	-1.42627	-7.4326	-11.7824	16.4435	9.24626	6.71069	24.0743	-7.62107	3.85232	9.35094	2.13005	5.43862	-13.4174	2.05212	-0.642422	-2.22438	-19.4026	-0.944445	-1.04173	-4.4242	-3.56617	1.40043	7.08546	2.40733	-1.21609	-20.3919	5.91675	-10.0339	3.63113	-5.36895	-6.99497	-1.68733	0.739312	-6.41068	9.76258	1.24977	-8.92958	10.3899	4.07382	7.35135	3.20625	-13.0012	1.75057	7.43853	8.41052	-4.5603	2.05392	-8.6137	-22.0348	-7.83071	-0.0287754	-11.3485	-12.14	23.5883	4.40304	3.81514	-2.26621	-16.7428	-10.7176	-6.06749	9.42431	11.9632	-5.26911	1.91893	4.29722	2.99644	5.14828	-13.5082	3.19157	3.16421	-16.0949	0.324149	-2.03889	9.80059	-7.85126
20:7110840:A:C	rs1124471	20	7110840	1.2857e-22	-7.74204	-7.60925	5.0212	-8.48057	-8.71162	-8.7082	-3.5894	-2.36393	13.3928	-14.5228	-13.542	7.69223	-15.5225	0.168197	0.703382	-18.4355	3.67307	-5.28374	5.10108	-1.97561	-25.7595	6.46104	7.09539	-0.658512	-20.9993	4.99525	-18.7084	-21.8233	-4.14298	0.531748	-2.42108	3.93077	-9.0561	-2.03288	-7.0914	-2.24718	6.19982	5.74844	10.9459	-1.42538	-0.979152	6.82922	-3.3285	-4.50791	29.857	20.8435	11.3605	3.57574	10.7072	4.48877	-8.25948	-11.9946	7.74303	-9.37133	-5.32982	-2.86875	15.4183	-11.9036	0.25257	-20.4857	-11.6907	-8.47892	4.1557	1.07973	-2.73033	1.55709	0.236333	18.417	5.03045	-14.4723	-2.74279	-9.07733	3.31367	4.29514	-9.58323	15.0685	-3.86921	0.0610351	-24.4032	-12.3212	-4.57323	1.67592	-0.682927	-5.46169	-17.2506	-9.38673	-38.8076	-12.6468	-0.059463	-23.4151	-7.70354	1.40952	4.48948	5.95913	5.58684	-5.14971	9.89552	2.79752	-1.49493	-18.6565	7.98842	-13.5408	-14.5264	11.4057	3.65826	-17.2061	10.9421	-8.29233	6.09275	3.76139	-3.10399	-5.68123	3.93923	-2.02743	5.82698	9.07989	9.56794	-8.9623	-13.2177	9.86898	5.33258	2.86808	-7.87463	-3.18078	-0.814515	-10.615	1.55713	-2.67139
20:10551553:C:T	rs857000	20	10551553	1.3965e-07	-6.54333	9.62346	0.683028	4.06657	4.31449	1.25527	5.80932	-2.27916	-8.32884	-0.0229106	9.40316	-3.31745	-8.57209	10.1158	-7.09491	3.03426	16.8947	-3.93658	2.53256	4.3475	7.19688	2.22049	9.20231	-5.62174	-2.05936	-0.888855	-9.05552	-13.1696	-3.06685	-1.71988	0.3153	-18.4009	1.2146	-9.41558	4.0393	-8.54515	-7.58857	3.61523	-17.0472	0.803563	0.873444	0.935502	-13.9864	-6.12861	-5.67266	5.4336	12.373	-18.4732	0.0189087	8.06639	0.0671337	-7.9759	2.84384	4.1995	0.0922621	-17.5745	-5.91099	4.04026	-8.46854	10.9679	-8.56693	10.224	-5.00532	0.170114	11.7823	-1.36552	4.94436	10.1638	0.0141404	-2.25403	-1.63387	-7.26965	16.4905	-6.83345	-10.7809	-0.683981	-2.84993	-1.2762	-3.90367	-0.191746	3.27161	-14.5159	1.61532	1.31469	-7.52952	-11.6363	13.641	1.99389	-7.36141	2.22667	-2.32013	-2.48233	-9.50091	-2.32755	5.84843	0.565807	0.504531	0.806876	-5.52515	-8.01687	-14.2077	16.9703	6.28452	-13.0052	2.55143	-0.447609	10.5261	0.348264	-7.93787	6.32809	1.11855	13.2562	5.19914	1.96431	0.0167117	4.83597	3.42496	3.76657	-16.1219	5.72148	18.1692	4.61051	-5.62171	-5.17043	-5.90685	4.24481	-6.09279	5.22402
20:11313166:A:C	rs17800232	20	11313166	5.16479e-08	1.98725	-3.12863	16.04	-4.83225	-3.35441	-6.11931	2.54677	-2.04877	-8.02481	-2.95186	-2.14055	-1.48512	-3.19683	-15.2653	8.46789	-2.43398	-3.12843	-14.8672	2.53565	-3.48222	-11.0237	-7.9512	-14.5696	1.9653	4.88273	12.6093	11.685	-3.67726	10.7126	0.981448	8.29039	0.781034	6.43999	10.2718	8.05992	5.05993	-0.228776	-0.69654	0.419475	3.07799	11.2299	-4.56752	2.93864	1.02707	3.69152	-7.15672	-14.0033	14.3922	-10.9958	-1.29246	-3.24347	0.390146	-1.89594	16.3564	1.88169	2.54251	-10.6495	10.1898	12.0629	-5.08956	0.324102	14.7919	-5.2963	2.15011	1.17635	4.35335	5.08015	5.75988	5.81717	-13.4948	15.1876	1.55808	-13.874	12.4809	1.28228	4.32191	-1.37155	-2.79674	5.24448	1.37924	-6.23851	-3.71557	-5.4602	-6.49541	-8.94036	5.11418	-14.521	1.70256	15.6044	7.98006	7.08166	-10.7857	16.7544	12.3221	-17.0017	-9.89495	-4.01945	-9.28766	24.7077	7.45023	1.00718	0.582417	-1.29172	3.86907	9.65494	12.2158	-3.20324	2.30904	10.5441	5.36858	24.9061	-5.61276	11.5904	9.03408	-4.98746	-3.44064	-8.0521	-12.3538	3.23703	-4.11523	9.2019	19.5793	-1.1584	-3.83965	-3.69352	-3.6219	-12.799	-3.70011
20:21894005:C:T	rs6047716	20	21894005	6.39868e-14	-1.34933	2.98213	11.0649	-4.31106	-2.07879	-4.25353	4.66245	-6.05954	-3.19437	-11.2817	5.21937	9.89203	-5.04054	-0.988905	-9.43577	3.14632	7.7957	-23.7532	1.06421	8.01158	6.67363	-6.92306	-3.65848	4.69757	7.18228	3.75429	8.88089	6.30689	5.21149	-2.869	2.28079	0.296956	3.37967	-2.11233	-11.1784	-14.0693	1.51694	4.59066	0.480995	3.18147	-0.693749	2.17701	5.62653	-7.78126	-15.8578	3.68822	-2.28642	11.899	-2.74949	-3.45855	-1.05348	-4.99689	-5.84527	5.3337	13.9379	4.96961	-5.73853	-7.78269	14.2575	-7.21897	-8.31777	5.66918	-1.6981	-2.25664	-8.8589	11.8736	13.2561	-6.43082	5.19383	-17.3484	-3.14744	0.395859	-11.0273	0.248777	5.83992	-8.87193	-0.0172004	0.197397	15.1459	3.58338	6.89525	-2.4971	-7.31758	-12.1742	-3.64076	14.7581	4.00027	6.02687	1.18541	-3.97863	-2.89399	-1.05744	13.6164	-14.587	-14.3243	9.2447	-5.0688	-4.44222	3.34778	2.22601	-13.3068	18.8282	-10.0387	7.06969	2.55307	2.61342	8.53974	5.48575	13.7773	-6.15268	17.2431	2.14245	14.063	2.86446	-1.41919	-9.46325	7.0364	-8.99619	13.8004	21.65	1.49617	-0.415453	-4.60607	2.9641	2.18477	-6.22639	-3.2749	-6.5153
20:34025756:A:G	rs143384	20	34025756	1.12598e-08	-2.9636	6.14759	-1.49579	-0.0580449	-4.88866	-1.58813	9.47556	0.354693	-3.93646	-8.16514	-6.13106	0.625263	-3.15991	9.17499	-2.52334	-13.8992	2.77113	-11.5295	-0.570653	-6.4173	6.83669	0.75917	3.71175	5.53815	11.8201	9.17891	-2.28117	-17.5969	10.0781	-1.45656	-7.30433	17.109	-9.8085	-3.58716	7.56452	-18.0492	10.7115	-5.50414	4.51207	0.0669036	-2.10439	-8.99908	-10.2573	-8.77045	11.0576	23.8335	5.42231	9.78681	-1.77269	9.015	-8.77886	-7.24232	2.71799	2.51549	-7.61073	8.11288	7.1686	-13.0668	-8.24837	-15.1233	-14.1758	5.09609	-8.80715	-1.07684	-4.29292	4.93167	9.12158	8.0093	12.7098	12.0588	-6.87586	-17.0029	-17.6798	8.07847	-7.61172	0.0792322	12.6657	-2.56211	18.8617	-0.942447	2.22499	13.3678	-7.81389	-5.22224	-14.4317	-0.207693	-9.63273	-1.75641	-2.28103	-9.36321	-7.79258	1.70285	0.382464	4.67724	3.56763	8.72408	6.69208	-5.82254	0.8507	0.912749	2.39481	9.11069	-4.66251	22.9277	-4.76078	1.88116	-2.59952	-3.62172	8.98385	-21.6739	8.05404	-6.55332	8.0656	13.3272	3.77246	-12.1628	-6.96746	-5.04531	-2.51217	-0.603914	1.10462	-19.0472	-3.12307	-8.00252	8.25449	-11.9998	7.41503	3.36924
20:36841251:A:G	rs1053932	20	36841251	1.40739e-10	0.141149	1.27905	13.2472	-2.35311	1.70572	-6.18439	3.37838	-7.74067	-4.65572	10.0094	-2.39934	4.56403	5.91664	5.86535	0.424607	-14.1442	10.6551	-0.90778	-1.06496	-0.0757201	-5.90556	9.65892	-0.623412	-3.90496	0.476658	4.4896	-0.461154	-4.31939	4.42294	-3.91492	3.45589	-3.05648	-2.59843	2.38809	5.9584	2.28608	-7.01884	6.3316	-18.2414	8.86689	3.98977	11.2036	-5.32492	14.8911	11.5817	-6.01281	0.17791	-3.60701	6.89404	-9.30807	-2.67009	-2.7911	-0.150172	6.17972	10.2969	6.10607	7.88386	0.594775	2.5454	-8.50211	7.29335	2.72311	-5.83563	-0.265716	-6.20252	-0.200232	0.214026	-0.20873	-5.26192	3.27254	-5.25519	-5.68001	7.6281	2.43395	3.5895	-7.88967	-2.69866	-6.10873	0.519946	1.22308	11.0184	1.94633	0.151101	7.93606	1.0349	0.0140844	5.0572	-6.11949	11.7982	-0.0448689	-9.92004	-3.43416	7.09557	-7.22006	0.0583856	6.7344	4.92751	-7.7367	6.47406	6.14106	9.38551	-4.4599	8.87409	1.53568	6.23649	-3.7537	-5.57959	-7.3838	-8.48559	19.3139	4.3786	-4.09237	3.43071	-3.12671	-10.4442	-5.57551	5.29991	15.0133	-10.7434	2.91838	14.6378	-7.2596	-2.11771	0.15569	7.09334	1.62588	-13.0041	-5.41113
20:38552107:A:T	rs2224539	20	38552107	2.58768e-11	-8.14606	4.00528	13.7115	1.58055	14.0004	-2.02073	11.36	17.7843	-1.25066	7.7545	2.1087	2.55484	-3.40214	-15.3314	8.45882	17.07	14.9826	1.5215	-1.22435	-5.12867	4.10557	10.5428	-11.9759	2.66255	7.23309	-19.9167	-2.88021	-0.725035	-8.92735	-7.3973	3.22557	-6.58953	3.35667	-5.9473	2.48458	5.3291	-2.15014	13.1408	-7.08803	6.39724	-4.38136	2.26522	16.6574	2.55405	6.06684	-27.5683	-6.90486	8.90351	9.47948	-16.3242	-9.77506	5.13896	8.57048	1.34032	8.2174	6.46347	6.57306	3.4649	-7.66064	20.8661	-2.46516	12.0609	7.27513	3.89272	17.8282	3.41034	-7.5211	6.19748	-2.93412	-2.44511	3.25282	15.6961	12.2567	4.8705	7.74596	-2.95003	-8.78335	-1.05081	-4.57134	7.43452	3.19512	-2.16554	-0.892569	-1.25248	28.3381	0.383628	8.16788	-4.24399	7.72729	-1.82949	7.44807	3.2501	-9.84727	9.74771	6.48556	2.57383	-13.7704	15.4646	1.61547	0.287465	8.03841	-15.5998	3.68042	-17.8018	-3.75564	-9.99997	-6.32462	-1.86602	-10.067	16.1875	-3.58286	-18.9307	-4.36153	-10.4552	4.21252	-6.18495	-6.57526	-7.335	-8.27135	-15.2143	7.27518	9.03183	-2.8392	10.3428	-9.30365	8.24387	8.2772	3.84602
20:39913632:C:G	rs2179372	20	39913632	2.25356e-09	1.33575	-0.702128	-3.41426	-11.4872	-4.84011	-5.31284	5.61533	-3.54631	0.0314562	-6.47842	-6.85503	1.33184	3.2188	-0.901761	-3.03476	-10.6095	1.00676	-5.84087	-0.457881	-7.12881	-3.04253	-1.18813	6.06043	-0.293622	0.611838	12.1958	0.647727	2.77655	5.18446	0.164811	-7.01131	9.6275	0.932103	7.46512	-1.79822	3.55159	11.4408	-1.69097	-6.58419	9.63377	9.36603	0.0337245	-0.353618	-1.88071	7.38445	-9.00591	-3.21318	-9.61616	-10.0144	-3.58659	-8.21143	-6.68858	-7.53642	0.224964	12.815	2.81583	13.5314	-0.0628466	4.78474	-11.109	4.182	11.9024	-9.50123	-1.7913	-0.636089	5.26404	3.96283	-5.00344	12.3454	8.27735	2.05085	-11.0412	-5.42536	12.1338	0.989783	-13.6206	-14.709	-0.712833	4.3307	8.55777	7.02665	5.70279	-1.26649	-0.822147	-1.23684	0.316036	11.3169	-2.28593	-10.8422	4.8764	2.3194	-1.48772	15.0688	-4.59655	-9.3469	3.93039	-2.3284	-11.1586	11.3619	9.66408	11.3797	-3.10445	6.54606	7.88602	4.37427	-1.10225	-6.1911	-1.89457	3.83088	-11.6685	6.39486	-4.62117	-4.6459	-4.15224	7.30048	-2.4097	-6.56062	-10.4071	1.00465	-9.42643	6.99621	-14.9255	-8.3963	-1.47331	-0.250825	1.95068	4.78901	-16.8444
20:52448936:C:G	rs6097618	20	52448936	2.53962e-07	-0.23914	5.57405	3.22669	3.31404	-0.178565	-2.28363	-4.75	-4.73599	-0.47385	17.9028	8.87481	0.314814	0.78803	-7.7833	-4.37337	12.6624	-3.73898	1.77706	-9.44723	1.22146	-3.59774	5.77436	0.914199	3.78606	-10.0629	-1.27286	-4.06017	22.2685	-17.4059	-1.15999	5.18086	4.30469	-0.402668	9.11401	-8.05617	9.27485	10.0486	13.1465	11.7431	0.0214175	6.49836	8.43191	21.545	9.94066	-15.7484	-9.28161	-1.86055	-5.67292	-2.77586	0.628377	10.6975	10.6765	-2.81979	5.394	-1.12727	2.29306	0.252728	4.93901	1.20703	-1.85499	8.10819	-7.16865	1.7752	2.82871	4.73949	-17.9035	-2.55373	-5.01194	1.25708	5.33074	2.16782	2.6003	2.67429	-13.0919	2.34284	-3.50351	-8.19938	15.1593	-14.1717	-9.28502	5.24292	-6.22117	4.98153	7.85051	-0.800793	10.6801	-19.9765	8.05961	8.68262	-6.34164	10.5357	0.782933	-8.88434	8.46147	-0.171676	1.38427	-8.90411	5.65204	1.74664	6.37232	21.1081	-11.5334	4.49223	-7.8195	-12.7898	2.75747	-9.35672	-13.2346	-5.63685	12.2385	-5.67165	3.61121	-6.74381	1.06662	7.31202	15.7539	-3.11625	4.31162	-10.7384	-8.91041	-7.69704	9.68698	2.49317	-2.22464	-15.4537	2.44437	-7.05974	5.20207
22:21216695:A:C	rs165598	22	21216695	4.69689e-07	6.88943	3.83707	-11.4362	0.520732	-1.26544	-2.73508	3.00099	-2.53678	10.3853	6.991	5.61566	3.34293	3.88719	6.43846	-12.3853	10.1748	3.82617	-3.85475	1.28177	8.63394	12.1732	-3.80675	3.59661	-1.77795	-1.98028	-8.0042	-2.331	19.0204	5.7922	-8.60386	4.27795	-9.09246	13.4749	-3.91644	-8.46503	-3.75273	2.35033	4.04274	6.38682	-1.79046	-0.64824	4.50686	5.16929	-0.106325	-5.22872	-8.56406	11.0824	-12.2916	-1.13928	-10.0069	5.79226	6.32263	-8.00114	3.82522	11.4667	-7.86883	-7.03306	9.91762	2.89123	9.90347	-2.81802	-1.62854	-1.21515	-1.83127	-9.07518	-4.05729	8.99424	-7.76116	-9.22433	-18.5018	6.60175	-4.90241	0.836502	-4.59142	9.57252	0.160413	-6.89429	-8.33014	-17.4383	-1.53675	-4.08316	-10.8622	4.80699	-1.08618	9.37742	4.66961	-0.514236	8.27828	-3.08947	4.81521	1.85016	-2.2678	-5.0263	-14.4934	-4.47078	-4.1466	-2.5381	-3.58161	0.306744	-0.451855	-6.86246	5.80576	-4.63193	-9.45308	-5.82478	1.25244	12.8941	8.32776	3.61628	-0.526627	-6.40445	5.16574	0.579297	-6.63382	-6.93175	-9.08188	6.8714	3.99869	7.0716	12.1019	-8.02453	5.81748	2.86201	1.97844	3.27463	5.39916	-2.6471	-4.50004
