## Supplementary Data 8 for "Efficient multi-phenotype genome-wide analysis identifies genetic associations for unsupervised deep-learning-derived high-dimensional brain imaging phenotypes"

### Sheet: T1_meta_similarity_matrix
Cosine similarity matrix of T1 replicated lead SNPs (based on their best weights on the UDIPs)
	rs2474032	rs13107325	rs6969765	rs6555969	rs59481707	rs7026698	rs6097618	rs1654726	rs716218	rs982004	rs10737462	rs62434682	rs11651501	rs9574575	rs74826997	rs7010036	rs61500084	rs2342118	rs11990271	rs1841962	rs8039305	rs1884257	rs4775006	rs12256551	rs5756813	rs9987013	rs10826486	rs35326447	rs10093418	rs9934488	rs9809852	rs11008282	rs17563	rs78074080	rs73058498	rs35146544	rs3822742	rs4128399	rs3008064	rs10923715	rs58808503	rs8010344	rs7789007	rs3824915	rs7972528	rs10787774	rs79973219	rs11898505	rs6007591	rs28629450	rs3857615	rs1424109	rs66871578	rs115710080	rs2279829	rs73006822	rs880301	rs72704117	rs3131337	rs6845536	rs3757217	rs4439488	rs33999057	rs7758685	rs12705150	rs11614730	rs12722976	rs73015136	rs581136	rs12146713	rs2139863	rs4278101	rs1717766	rs12713548	rs1351637	rs7618202	rs35478105	rs16968876	rs62132522	rs12360392	rs72754248	rs2619062	rs4689933	rs10039860	rs3799537	rs1976772	rs3801383	rs498079	rs12408663	rs143384	rs7512685	rs13270267	rs4417739	rs11256034	rs8064679	rs3850444	rs1959830	rs2048152	rs12347467	rs2306022	rs2274692	rs79487293	rs3747570	rs16960907	rs1866560	rs3800426	rs61177266	rs3740888	rs11682379	rs10048146	rs2305455	rs2192476	rs55908633	rs1881285	rs4644893	rs10936570	rs62424281	rs7579323	rs7793649	rs441969	rs4638225	rs1328387	rs72663521	rs12700001	rs2249850	rs6658111	rs17784418	rs76207096	rs200744777	rs60603116	rs72736052	rs2663343	rs73139133	rs62266110	rs2026385	rs708723	rs2189011	rs680556	rs9937293	rs6602994	rs4420065	rs12740679	rs1791316	rs7784066	rs1862133	rs78990594	rs7628407	rs1159530	rs77272398	rs10783562	rs4811583	rs10951085	rs3897978	rs10109502	rs1485285	rs831435	rs4131512	rs11021221	rs2224539	rs112125261	rs2383893	rs13019832	rs12240534	rs532803	rs1002135	rs541730	rs6542441	rs56305452	rs10497838	rs4707046	rs4903273	rs3760456	rs1361108	rs9910683	rs4301837	rs9518032	rs13408180	rs9994626	rs71412645	rs4944906	rs10797342	rs186347	rs1881242	rs62348895	rs4481452	rs11937933	rs10786156	rs11752827	rs58392387	rs7624274	rs2922906	rs7995870	rs6540873	rs745249	rs1980551
rs2474032	1	0.375929	0.498508	0.0824434	0.295313	0.354266	0.343698	0.143901	0.0451316	0.113424	0.144435	0.184121	0.0283799	-0.00315111	-0.241243	0.0852059	0.263999	0.00416296	0.20064	0.182435	0.232249	0.245398	0.124752	0.272208	0.266507	0.191966	0.253156	0.299115	0.15885	0.249683	0.338928	0.0487371	0.114855	-0.00380095	0.19678	0.0883666	-0.237034	-0.215322	-0.136104	0.0246071	0.401528	0.202577	0.138374	-0.0868912	0.0854508	-0.0190304	-0.106844	-0.191059	0.0894034	-0.224623	-0.073903	-0.117609	0.0675172	0.287689	0.163245	0.163298	0.0708246	0.100601	0.272276	0.350398	0.177207	0.238934	0.323952	0.138948	0.0613178	0.204399	0.0941041	0.035484	0.0147091	0.130974	-0.237372	0.0879726	-0.058081	-0.100741	-0.128249	0.112474	0.107678	-0.217703	0.120077	0.127536	0.269262	-0.00863361	-0.130403	-0.0244985	0.0316974	-0.222484	-0.331271	-0.265377	-0.0455554	-0.0381336	-0.363081	-0.344536	-0.287098	-0.337971	-0.133485	-0.365845	-0.38159	-0.227356	-0.270903	-0.554783	-0.135472	-0.199326	0.0784386	0.153608	-0.0897297	0.0316841	0.176956	0.132882	0.177751	0.014757	-0.0999215	0.0143084	-0.162418	-0.33828	-0.0715069	0.181451	0.076963	0.247679	0.0643688	0.243548	0.101059	0.238491	-0.012001	0.28732	0.057729	-0.106229	-0.0888121	0.00676344	-0.0465425	-0.186822	0.0440254	-0.273503	-0.346348	-0.357344	-0.30079	-0.168826	-0.16266	0.0323855	-0.206779	-0.149607	-0.352532	-0.213072	0.0275451	0.120983	-0.0824798	-0.0676309	0.0294021	-0.0421686	0.0981893	-0.481529	-0.191739	0.0450025	0.181388	0.12128	-0.220928	-0.29716	-0.0276584	0.0505118	-0.179321	-0.00484815	-0.132729	-0.239524	-0.186278	0.145013	-0.0780388	0.0472319	-0.338347	-0.402891	0.0877508	-0.0625079	0.123178	0.30462	-0.105364	-0.176516	0.0186131	0.138594	0.0867346	0.155836	-0.13085	-0.104842	-0.0625079	-0.0858302	0.0723345	-0.204	-0.267309	0.244809	0.00397667	-0.248089	-0.274183	0.0412249	-0.213431	-0.102844	0.00493726	-0.429145	-0.10038
rs13107325	0.375929	1	0.510492	0.0820482	0.125878	0.37021	0.261688	0.145728	0.398853	-0.192998	0.49697	0.208174	0.204392	0.168464	0.183891	0.17383	0.275644	-0.100196	0.0465089	0.046891	-0.180718	0.0938841	0.0426702	0.44647	0.270927	0.105325	0.315683	0.171339	0.170044	0.065193	0.427417	0.185286	0.0096899	0.219414	-0.0473773	-0.0360276	-0.25785	-0.32744	-0.119759	-0.12416	0.136383	-0.0371942	0.0626559	-0.102835	0.0534529	0.0648018	0.291645	-0.152704	0.101881	0.171124	0.320462	0.0470127	0.138673	0.0899427	-0.142671	-0.00974513	0.0983177	-0.0455081	0.228287	0.0968681	0.0696275	0.155446	0.0895584	0.0021241	0.0271622	-0.196587	-0.0372784	-0.199643	0.0233529	-0.262392	-0.204646	0.118866	0.190827	0.237953	0.0817775	-0.0936612	-0.264553	-0.222061	-0.101811	0.171362	0.208022	0.0378572	-0.129995	-0.094692	-0.0731274	-0.0690893	0.044185	-0.037258	-0.0635878	-0.0647058	0.154944	-0.155106	-0.112039	-0.248305	-0.239286	-0.0887831	-0.0544537	-0.018475	-0.228463	-0.381679	0.185526	-0.199762	0.123003	-0.00754463	0.0116103	-0.0440762	-0.00182105	-0.108095	0.241876	0.133005	0.0130487	0.152911	0.0333933	-0.139744	-0.0759156	-0.123322	-0.370537	0.167516	0.0694935	0.0424496	0.023316	0.0205288	-0.145433	-0.00374419	-0.321053	0.0393216	0.256302	0.159829	0.199437	0.142273	0.232565	-0.112001	-0.139445	-0.215926	-0.198913	-0.0411783	0.140817	0.220931	0.036686	-0.0865041	-0.139415	-0.100573	-0.16001	-0.168686	-0.143041	-0.113338	0.0366555	-0.181901	0.0963278	-0.532948	-0.22988	0.274299	0.31551	-0.0754104	-0.260009	-0.084277	-0.133007	-0.0120412	0.159743	-0.0191595	-0.0197795	-0.155479	-0.295954	-0.0161521	-0.078093	0.23303	-0.0722866	-0.36109	-0.0609042	0.0133036	-0.122207	0.296491	0.116372	0.22503	-0.0185843	0.181977	-0.210942	-0.204119	-0.354093	-0.0931711	0.025484	0.0701944	0.0671316	-0.0749864	-0.0926453	0.0169128	0.214808	0.0817459	0.0304613	-0.0390176	-0.0760963	-0.11629	0.266305	-0.12002	0.155816
rs6969765	0.498508	0.510492	1	0.121395	0.181205	0.370524	0.130388	0.234899	0.327552	-0.0247412	0.392424	0.146787	0.0627022	0.111488	-0.00903344	0.207268	0.0521093	-0.212577	0.211705	0.0165851	-0.0194588	0.166706	0.167132	0.470018	0.326145	0.0358821	0.285853	0.0143677	0.0707076	-0.0303418	0.28019	0.320692	0.0483023	-0.0102009	0.24297	0.0854516	-0.262897	-0.286882	-0.315578	-0.0467627	0.0973937	-0.107076	0.13439	-0.0909185	-0.16078	0.209184	0.341847	-0.115047	0.153765	-0.121362	0.303273	0.027688	-0.0646608	-0.078185	-0.0182418	0.0863041	-0.0380068	-0.0426056	0.180787	0.182304	0.0270736	0.466822	0.324681	0.333628	0.184394	0.0915674	0.27326	0.024595	0.215241	0.168505	-0.12924	0.0130589	0.0928333	0.13103	-0.0883324	0.154686	0.0219894	-0.0170859	0.100245	0.276089	0.142343	-0.196706	-0.0461252	-0.0909799	0.037957	0.224586	-0.0533974	-0.188451	0.109889	-0.149514	-0.106479	-0.343431	-0.00438376	-0.131103	-0.291003	-0.209272	-0.273216	-0.12831	-0.252042	-0.526241	-0.0240828	-0.401741	0.34924	0.161447	0.248914	0.227838	0.215176	0.00895034	0.395938	0.342232	0.221773	0.0108304	0.0506782	-0.218177	-0.0438474	-0.0579267	-0.119494	0.161311	-0.0157696	0.00291888	-0.0910854	-0.0744132	0.0215214	0.132977	-0.0437202	0.100352	0.0947102	0.136961	0.11361	-0.103405	-0.0450606	-0.202929	-0.111354	-0.258539	0.0915726	-0.245037	-0.0254326	0.0334272	0.0397731	-0.35403	-0.400535	-0.18897	-0.0753477	-0.265718	-0.239069	-0.311771	-0.268036	-0.252172	-0.144825	-0.516665	-0.279206	0.0515748	0.146406	-0.215114	-0.167765	-0.239721	-0.0916316	0.0526617	-0.268953	-0.375627	-0.211219	-0.396336	-0.37083	-0.147219	-0.115013	0.0613422	-0.333946	-0.388707	-0.221598	-0.174227	-0.262836	0.128386	0.0666328	-0.119185	0.0241773	-0.0141139	0.00345631	-0.0622746	-0.281075	-0.0622807	-0.058399	-0.0784997	0.100257	-0.125031	-0.266157	0.205341	0.311564	-0.151755	-0.208591	0.017339	-0.154986	-0.0671415	0.262595	-0.141855	-0.126413
rs6555969	0.0824434	0.0820482	0.121395	1	0.347944	0.109477	0.0488324	0.0103878	-0.0912917	0.173074	0.0401633	-0.066601	-0.235956	0.0646951	0.00625476	-0.0402858	0.0387374	-0.0825634	-0.0359696	0.0160968	0.136381	-0.1639	-0.187731	-0.0544188	-0.185917	-0.237132	-0.0981065	-0.212093	-0.261237	-0.244662	-0.0449374	-0.0523816	0.103904	0.0830247	0.123091	-0.106036	0.184276	-0.0935331	-0.159578	-0.16625	-0.161986	-0.208522	-0.280562	-0.147657	-0.331692	-0.00399712	-0.0258747	-0.239379	-0.100231	0.0147525	0.200979	0.251926	-0.148032	-0.1209	-0.0663161	-0.0912124	0.158566	0.133965	0.148266	-0.130375	-0.218053	-0.128378	-0.286973	-0.165909	-0.0541535	-0.00198589	-0.297714	-0.16528	-0.193234	-0.0984685	0.002237	-0.0935932	0.209823	-0.250103	-0.262835	0.169229	-0.0513833	0.122592	-0.176912	0.0877658	-0.406574	-0.326501	-0.235829	-0.510404	-0.276562	-0.140846	-0.13678	-0.317809	-0.278758	-0.339893	0.102725	0.100718	0.0178563	0.256953	-0.23422	0.107252	0.0204953	-0.0129479	0.131524	0.0427325	-0.00388567	-0.0925606	0.0279835	0.0215125	0.246667	0.020028	0.187934	0.0582556	0.345984	0.30344	-0.063122	0.00960154	-0.0410632	0.191025	0.0315413	0.245688	0.295982	-0.0119248	-0.0597539	-0.0118472	0.297851	0.101684	0.171673	0.28544	0.194371	0.111998	-0.00638593	0.0264445	-0.0499183	0.237968	-0.138146	-0.0116836	-0.0775746	0.00297791	0.00218216	0.0229581	0.257433	0.249361	0.120166	-0.0105367	-0.000481651	0.21307	0.0561662	-0.219277	0.0420835	-0.219737	-0.0988956	-0.138624	-0.0512482	-0.0527197	-0.147238	-0.144853	-0.0423439	-0.172204	0.028202	-0.1514	-0.324025	-0.171769	-0.176063	0.113175	-0.0412496	0.158235	-0.0707374	-0.090458	-0.0754528	-0.161673	0.0240604	0.153878	-0.0261561	0.0919445	0.0336899	0.291222	-0.0756104	0.0175218	0.136005	0.0367183	-0.00620239	-0.291094	-0.246194	-0.335933	0.0210274	0.0594847	-0.274241	0.143552	-0.225366	0.169707	0.200374	0.076625	-0.0313747	0.172414	0.162756	0.125249	0.0146359	0.161258	0.0545084
rs59481707	0.295313	0.125878	0.181205	0.347944	1	0.198194	-0.0530407	0.0673997	-0.0226689	0.0655107	0.194927	0.0199048	0.0600041	0.23608	0.127246	0.0732533	0.0311025	0.1902	-0.129923	-0.172366	-0.0113152	-0.147635	-0.204287	0.266774	0.277634	0.36892	0.0550101	0.0696153	0.123548	-0.0787441	0.316801	0.059761	0.160238	-0.0162287	-0.0353681	-0.133525	0.151853	-0.124199	0.0576466	0.393173	0.28117	0.242257	0.139978	0.0266999	-0.157482	-0.0896795	-0.0571741	-0.265573	0.00660352	0.0885584	0.0919683	0.12762	-0.197425	0.0602851	0.0150009	0.0703391	-0.0222381	0.0936859	0.231131	-0.037415	-0.0472143	0.253141	-0.128621	-0.113694	-0.478995	-0.27002	-0.27348	-0.09609	-0.312937	0.015273	-0.31904	-0.119908	-0.0690093	-0.252028	-0.041593	0.0915654	-0.115548	-0.227712	-0.0667636	-0.110024	-0.222368	-0.307081	-0.18075	-0.407752	-0.526505	-0.448291	-0.374318	-0.0760855	-0.162926	-0.268816	0.0147363	0.0961432	-0.0463961	-0.131956	-0.1441	-0.0998055	0.0109936	-0.116592	-0.0509488	-0.0925473	-0.364266	-0.11346	-0.191057	0.0546071	0.120399	-0.00272283	0.0813307	0.143751	0.0766784	0.171985	0.0648461	0.209869	-0.0619628	-0.0217689	-0.0572805	0.18328	0.121337	0.0849321	0.252709	-0.0674289	0.00584435	-0.283611	-0.0990755	0.289209	-0.0989779	0.231736	0.157753	0.0282032	0.122608	-0.0204092	0.0696988	0.256264	0.18417	0.195631	-0.00238663	0.136805	0.0896685	-0.0235071	0.0737912	0.123645	-0.0254134	-0.0392996	0.0517077	-0.131684	0.285281	0.043019	0.201437	-0.291454	0.0589579	0.00637293	-0.0749775	0.177828	0.127985	0.0014975	0.0465061	-0.250676	-0.11394	0.218617	-0.234823	-0.00324236	0.0212218	0.0673639	0.11204	0.0955379	0.105988	0.161459	0.198513	0.0558883	0.254334	0.313464	0.344657	0.411253	0.0317271	0.00626801	0.403861	0.33324	0.159258	-0.116147	-0.234815	0.14932	-0.0978918	0.228012	-0.186992	-0.00564506	-0.0347856	0.0331107	-0.046758	-0.035208	-0.0875989	0.0613553	-0.111115	-0.0100099	0.10233	0.254006	0.312011
rs7026698	0.354266	0.37021	0.370524	0.109477	0.198194	1	0.517627	0.376862	0.323322	0.129274	0.440376	0.321241	0.158794	-0.0515478	0.117985	0.0287611	0.0812839	-0.0694429	0.120597	0.0111276	0.00662268	0.0529786	0.129299	0.283256	0.113651	0.0393337	0.315046	0.137154	-0.00523218	0.13959	0.258704	0.0357712	0.0817216	0.259005	-0.0281635	0.00280073	-0.26819	-0.355282	-0.240265	-0.347186	-0.124862	-0.154083	0.0401774	-0.185144	-0.218651	-0.287116	-0.122386	-0.371676	0.0497166	0.026422	0.00324172	-0.291291	-0.261324	-0.0719186	0.00867994	-0.199027	-0.0352213	-0.0202157	0.048641	0.086454	-0.051389	0.288014	0.0332562	0.032413	-0.154555	-0.15953	-0.252687	-0.213342	0.0506169	-0.132543	-0.190997	0.0936522	0.188806	0.220173	-0.00567976	0.077345	-0.245432	-0.117925	-0.139523	0.0388372	0.0967309	-0.165772	0.183778	-0.0094166	-0.0625463	-0.0910832	-0.176089	-0.0948224	0.0987688	-0.168943	0.0675205	-0.00794399	-0.0788392	-0.0645036	-0.0683727	-0.229462	-0.123556	-0.2852	-0.306977	-0.380964	-0.154533	-0.173938	-0.125624	-0.0531049	0.0582112	-0.0244714	0.148478	-0.0739834	0.26148	0.111021	0.244606	0.22168	0.182784	-0.0495489	0.047851	-0.047282	-0.343575	0.012932	0.0783864	0.241654	0.232658	0.135443	0.229874	0.28858	0.187187	0.149323	0.255572	0.138464	0.0399416	0.211519	0.0643724	0.273094	-0.0911518	-0.092204	0.0465864	-0.0655375	0.122522	0.185967	0.00277561	0.0560821	-0.181488	-0.259094	0.111143	-0.144813	-0.158407	-0.116846	0.0922049	-0.0531905	0.148376	-0.184359	-0.264571	0.19316	0.0871973	0.0145317	-0.215794	0.0205683	-0.158615	0.0361716	-0.0314413	0.0580507	0.0361538	-0.134116	-0.380733	0.00971242	-0.104535	0.293119	0.0493468	-0.0640949	-0.2076	-0.069588	0.00418934	0.417658	-0.212355	-0.154923	-0.0389094	0.109848	-0.131675	-0.0545271	-0.329902	-0.157493	-0.188808	-0.0654643	0.000959049	-0.139276	-0.282297	0.185319	0.278418	-0.0222543	0.0946829	-0.0118066	-0.148735	0.109723	-0.0350308	-0.0572713	0.188856
rs6097618	0.343698	0.261688	0.130388	0.0488324	-0.0530407	0.517627	1	0.361659	0.411749	0.231051	0.234854	0.304996	0.0310871	-0.266376	0.00330076	-0.122822	0.183647	0.105141	0.134388	0.290995	0.204762	0.182656	0.0844145	-0.0122377	0.168801	-0.075982	0.256111	0.150181	0.0601138	0.414409	0.108923	-0.0198835	-0.0604077	0.169051	0.046337	-0.0284483	-0.138439	-0.421968	-0.24159	-0.475714	0.0427914	-0.181047	0.0153383	-0.229718	-0.0191055	-0.399765	-0.350038	-0.408998	-0.12441	-0.263842	-0.299178	-0.36492	-0.112809	0.136093	-0.0992953	-0.421502	-0.245602	0.013548	-0.0350532	0.114254	0.113596	-0.0483274	0.0804876	0.0318333	0.0252851	-0.144018	-0.0706567	-0.309694	0.0282159	-0.278718	-0.181045	0.0712754	0.0179884	0.15304	-0.248275	0.0253934	-0.00490193	0.0143486	0.054105	0.0789886	0.2202	0.100752	0.0712779	0.224631	0.140558	-0.0714745	0.116426	0.0888502	-0.087429	-0.144102	0.183597	0.0376889	-0.169931	0.0297205	0.0306171	-0.209037	0.0158624	-0.515914	-0.247725	-0.429363	-0.0389142	-0.0820069	-0.0690258	0.0965208	0.077906	-0.0917035	0.106732	-0.212045	-0.0150528	-0.124888	-0.000194422	0.137186	-0.0591201	-0.107817	0.0148341	0.281397	0.0409561	0.329048	0.176243	0.213886	0.420276	0.417367	0.191359	0.357932	0.310699	-0.141163	0.191584	0.136759	-0.0932792	0.328997	0.283731	-0.0321491	-0.448054	-0.395356	-0.209732	-0.103547	-0.0619245	0.28824	-0.0540266	-0.056995	-0.415973	-0.209745	0.0120869	-0.0204832	0.0552243	-0.101712	-0.0423871	-0.0973089	0.212597	-0.234705	-0.205967	0.127643	0.0159213	-0.0313322	-0.42543	0.000625709	-0.268784	-0.109109	0.0449557	0.227923	0.0662212	-0.0701415	-0.463618	0.00301321	-0.0181376	0.143517	0.115616	-0.20183	-0.215868	-0.0525	-0.000277593	0.253237	-0.285027	-0.0171293	-0.165385	-0.0348193	-0.177542	0.0630451	-0.324283	-0.212261	-0.281971	-0.293288	-0.152236	-0.00346512	-0.166726	0.246715	0.0681132	-0.206551	0.0432783	0.171936	-0.104453	0.131013	-0.0734643	-0.397598	0.104213
rs1654726	0.143901	0.145728	0.234899	0.0103878	0.0673997	0.376862	0.361659	1	0.510997	-0.015766	0.230862	0.196338	-0.205721	-0.110638	-0.214435	-0.161953	-0.00963043	-0.161555	-0.0481417	0.056022	-0.143533	-0.308611	-0.190741	-0.106344	0.141794	0.0298391	0.250362	0.0253773	-0.064586	0.148232	0.200572	0.0918226	-0.0141395	-0.107467	0.0155811	-0.269007	-0.157074	-0.209112	-0.263296	-0.192874	-0.114533	0.0540306	0.395136	-0.0984115	-0.11256	-0.394741	0.0347118	0.0821104	-0.0375437	-0.182035	0.0136166	-0.234268	-0.209863	-0.154318	0.0388293	-0.0728115	-0.319823	-0.00358506	0.0228166	-0.114757	0.0270421	0.0787404	0.00202229	0.113341	-0.00779486	-0.17032	0.071914	-0.331024	0.11046	-0.120409	-0.177986	-0.104781	-0.218387	0.124059	-0.261302	0.222849	0.00436768	0.127447	0.0866793	0.171716	0.221257	0.233491	0.246618	0.233328	0.105111	0.221788	0.0068051	0.349432	0.29614	0.275631	-0.0750976	-0.22331	-0.120022	0.117872	-0.124855	-0.270261	-0.127069	-0.434795	-0.144734	-0.109375	0.0293546	0.140645	0.0840663	0.086094	-0.18354	-0.235671	-0.175892	-0.561357	-0.0544948	-0.222157	0.200127	0.0337281	-0.0413241	-0.210974	0.220908	0.0503574	-0.239831	-0.262661	-0.0322692	0.13941	0.103607	0.0431856	0.134234	-0.0722088	-0.0344879	0.1671	0.201185	0.088064	-0.0619653	0.170649	0.133535	0.0252261	0.0184053	-0.059024	-0.0219458	-0.00871748	-0.22482	0.254771	0.0215815	0.110512	-0.0992492	-0.0724895	0.102313	0.0989267	0.06055	-0.0234711	-0.209329	-0.469515	-0.284788	-0.183633	-0.189134	-0.0391354	-0.210631	-0.0946748	-0.344282	-0.048287	-0.328606	-0.114295	-0.0288801	-0.0904107	-0.140035	-0.121217	-0.440037	0.0581001	0.0412969	0.21264	0.117557	-0.0225707	-0.137943	0.253042	8.97093e-06	0.225779	-0.00101758	0.185581	0.089772	0.263243	-0.0824419	-0.0882584	-0.163238	0.242416	0.155627	0.0991499	0.188817	0.262079	0.0493139	0.195866	0.252135	0.0767203	-0.0151433	0.381666	0.175593	0.489223	0.103855	-0.165657	0.281199
rs716218	0.0451316	0.398853	0.327552	-0.0912917	-0.0226689	0.323322	0.411749	0.510997	1	-0.0115601	0.382825	0.21151	0.265602	-0.0441042	0.0695741	0.0290779	0.239012	-0.0312877	0.153731	0.0317782	0.0603324	0.0693935	0.137728	0.242141	0.473018	0.123568	0.377665	0.317996	0.243534	0.351972	0.190343	0.233313	0.189775	0.149064	0.105633	-0.116738	-0.22894	-0.332917	-0.377376	-0.329646	-0.0862433	-0.126993	0.261357	-0.111968	-0.0165619	-0.10855	0.177072	-0.12386	0.0156069	-0.167105	-0.0264256	-0.240483	-0.290078	-0.310332	-0.171954	-0.304989	-0.324033	-0.252365	-0.0505653	-0.179489	-0.129391	0.101577	0.0325931	0.0774685	-0.0334025	-0.399153	0.103404	-0.211603	0.284309	-0.0691681	-0.238897	-0.151634	0.201974	0.461081	0.0447413	-0.0952656	-0.210188	0.0289199	-0.0212335	0.206201	0.148753	0.239027	0.187802	0.274067	0.292092	0.242513	0.144821	0.297269	0.174511	0.180387	0.202507	-0.167281	0.140499	0.124391	-0.144787	-0.150699	0.00663968	-0.331749	-0.259493	-0.342759	0.0487392	-0.0955001	0.0427644	0.204295	0.203714	-0.129649	-0.0918409	-0.364151	0.119063	-0.0407305	0.46364	0.161743	0.224734	-0.160465	0.177939	-0.110973	-0.278879	0.126975	-0.165755	-0.0270427	-0.0286416	-0.0433498	0.121679	0.0390311	0.112062	0.140023	0.288361	0.0945943	0.0244133	0.109769	0.155775	0.0438655	-0.128032	-0.327603	-0.0724275	-0.261896	-0.211874	0.182717	0.164628	-0.152171	-0.36667	-0.335065	-0.0343232	-0.103	-0.149625	-0.160294	-0.246098	-0.307232	-0.153585	-0.28902	-0.066712	0.260505	0.0241635	0.00130843	-0.358233	-0.0422451	-0.16255	-0.0394519	0.0682952	-0.251645	0.069588	-0.385427	-0.545391	-0.15364	0.0360388	0.069276	0.066408	-0.181351	-0.413077	-0.016164	-0.170098	-0.0395309	-0.0214193	0.0553969	-0.338717	-0.1106	-0.304219	-0.206502	-0.343735	-0.0182662	-0.140379	-0.219024	-0.0649217	0.0428915	0.0586683	0.0356645	0.175614	-0.00948775	-0.134539	0.140492	-0.129264	0.260623	0.0734139	-0.0992413	0.285496
rs982004	0.113424	-0.192998	-0.0247412	0.173074	0.0655107	0.129274	0.231051	-0.015766	-0.0115601	1	0.248338	0.236349	-0.133115	-0.312251	-0.314214	0.0379226	0.150812	0.215168	-0.135689	0.174053	0.0827947	0.145566	-0.295309	-0.228284	0.0332658	-0.218476	-0.309438	0.0138729	-0.0954413	0.0463426	0.00327887	-0.202394	-0.0638139	-0.11413	0.0585273	0.212806	0.0114546	0.00649672	0.167143	0.0777097	-0.15449	-0.0172074	0.0496062	-0.218808	-0.16264	-0.385467	-0.507099	-0.333578	-0.267267	-0.428237	-0.00823005	0.198948	-0.427342	-0.102152	-0.0897904	-0.191364	0.111996	0.108418	-0.0780761	-0.0566693	-0.0112625	0.0250439	-0.133895	0.0317712	-0.449457	-0.19808	-0.089345	-0.286967	-0.277511	-0.309085	-0.358549	-0.234357	-0.187857	-0.41865	-0.451048	-0.0413131	0.131676	-0.337052	-0.40707	-0.448993	-0.232896	-0.0556173	-0.247708	-0.039716	-0.215395	0.00525912	0.0726568	-0.171881	-0.0884595	0.0161976	-0.145492	0.113063	-0.111169	0.197162	0.257013	-0.0951961	0.0189558	-0.381279	-0.149064	-0.111728	-0.432989	-0.159234	-0.0575872	0.366072	0.243209	0.0125113	0.0925473	0.056029	-0.194816	0.00863723	-0.0401967	0.22845	-0.0135665	-0.115325	-0.0684099	0.420287	0.161892	0.181849	0.156625	0.151975	0.222192	0.103336	0.202554	0.320354	0.229662	0.0173206	0.189783	-0.264773	-0.239923	-0.11416	0.0333664	-0.115006	-0.0116873	0.0611277	0.0758591	0.116562	0.097987	0.277252	0.185811	0.0981563	0.142887	0.159831	0.12792	0.00068968	0.251849	0.0166931	0.0816629	0.150955	0.10337	-0.147515	-0.0296401	0.243215	-0.331266	-0.0209473	-0.18495	-0.0374136	0.0357585	0.114814	-0.222286	0.039116	-0.160121	-0.0186578	-0.040139	-0.264502	-0.0179332	0.20269	0.159489	0.0284492	0.139384	-0.0441019	0.445691	0.182059	-0.402608	-0.174977	-0.0543991	0.101717	0.296091	0.325887	0.0889115	-0.149882	-0.167862	0.0843241	-0.121183	0.0719313	-0.0204062	0.231751	-0.0098555	0.323453	0.131135	-0.0392801	0.164519	0.257783	-0.109346	0.0593835	0.0159327
rs10737462	0.144435	0.49697	0.392424	0.0401633	0.194927	0.440376	0.234854	0.230862	0.382825	0.248338	1	0.540946	0.150054	0.020631	0.0518969	0.236827	0.194289	-0.0111013	0.0635067	0.0373379	-0.234331	0.0631729	-0.161254	0.398784	0.374879	0.275974	0.263365	0.0634413	0.0442968	0.0695898	0.307645	0.153732	0.24886	0.222659	-0.000537809	0.0404547	-0.34606	-0.348682	-0.111119	0.0580738	0.0659973	0.0734848	0.289024	0.0437441	0.00747068	-0.11643	0.0459615	-0.193146	0.15003	-0.0771971	0.312777	0.0309173	-0.276637	-0.209694	-0.133887	-0.161439	0.21516	0.214	0.469648	0.0805177	0.0132203	0.459347	-0.0693985	0.167333	-0.262097	-0.371995	-0.0666019	-0.232604	-0.0371277	-0.211498	-0.365755	-0.180994	-0.0284157	0.0874416	-0.263357	-0.0593228	-0.315709	-0.457131	-0.361157	-0.18604	0.0553157	0.0480331	-0.0060481	0.00125116	-0.152391	-0.116518	0.149323	-0.146014	-0.19105	-0.0600191	-0.00928914	-0.0990713	0.0161104	-0.133646	-0.057788	-0.0901631	0.0240063	-0.353857	-0.301198	-0.33929	-0.159162	-0.361034	0.119691	0.299461	0.272548	0.000121752	-0.0759006	-0.0790552	0.214721	0.129057	0.156382	0.17114	0.0980609	-0.10613	0.0758461	0.0199026	-0.417444	0.0630887	-0.0163606	0.122367	0.0715085	-0.125128	0.114079	0.0467553	-0.257211	0.00776398	0.247668	-0.0335548	0.159001	0.0854757	0.189707	0.295195	-0.0797547	-0.113103	-0.0597607	-0.0757219	0.0559223	0.247876	0.340307	0.135077	-0.0923353	0.0496703	-0.0487448	-0.308465	-0.0131379	-0.23113	0.059751	-0.193856	0.0351166	-0.337512	-0.308985	0.326387	0.0281887	0.0267666	-0.182834	0.0282998	-0.0523176	0.0337377	-0.214306	-0.209046	-0.17674	-0.303848	-0.510072	-0.210354	-0.272569	0.23543	-0.0148901	-0.312157	-0.0846102	-0.126793	0.0593234	0.283149	-0.145174	-0.161144	0.00711879	0.173906	-0.0551207	-0.0663898	-0.0216217	0.0980162	-0.0127977	0.164613	0.0162166	0.0253847	-0.110749	0.229898	0.293925	0.125783	-0.0398523	-0.150833	-0.0603719	0.0983469	0.176477	0.129919	0.205999
rs62434682	0.184121	0.208174	0.146787	-0.066601	0.0199048	0.321241	0.304996	0.196338	0.21151	0.236349	0.540946	1	0.1141	0.0736562	0.080965	0.204549	0.191659	0.22384	0.370582	0.473776	-0.0305561	0.215702	0.0345078	0.13533	0.0410144	0.109577	0.225707	0.0743292	-0.0463911	0.241155	0.163107	0.362429	0.370061	0.15692	0.0650635	0.15678	-0.484155	-0.0727986	-0.163095	-0.00193226	0.11962	0.209676	0.0426689	-0.056808	-0.011408	-0.172035	-0.165107	-0.233442	0.0931984	-0.153398	0.233095	-0.319987	-0.224399	-0.148441	-0.252627	-0.20433	0.315689	0.301994	0.335633	0.274725	0.125204	0.381516	0.159738	0.351692	0.0775542	-0.0917167	-0.0357372	-0.0677835	0.20525	0.0185075	-0.126146	-0.151741	-0.0896458	-0.0685135	-0.261466	-0.166225	-0.0650887	-0.257922	-0.436427	-0.231394	0.325019	0.249417	0.127306	0.191722	-0.0564214	0.051173	0.297896	-0.043925	-0.0233628	-0.0115657	-0.0298989	0.0230939	0.120287	-0.0100851	0.207434	-0.0505844	0.175818	-0.322199	-0.192852	-0.340394	0.0717318	-0.168868	0.120046	0.227326	0.132793	-0.0513543	0.0380448	-0.0845433	0.315821	-0.0857407	0.130182	0.400837	0.231282	0.0247663	0.122002	0.279355	-0.216166	0.0577226	-0.119564	0.286498	0.153563	0.0668293	0.271619	0.0775995	0.0117114	0.0759925	0.283841	-0.00498469	-0.11736	0.256126	0.123195	0.200998	0.0457541	0.0192797	-0.0508786	-0.019693	0.0503149	0.0866366	0.245411	0.0845184	-0.171746	-0.0484925	-0.202598	-0.0650116	-0.162261	-0.252505	0.0788106	-0.100728	0.0448556	-0.371308	-0.178242	0.00766646	-0.202234	0.157628	-0.0628132	0.294733	0.162242	0.306369	-0.32809	-0.374274	-0.440736	-0.236784	-0.577008	-0.297327	-0.316867	0.00883212	-0.0593063	-0.16129	-0.338316	-0.416604	0.0562635	0.0354568	-0.349379	-0.0721755	-0.217378	0.00597517	-0.121726	-0.0658013	0.023929	0.082257	-0.0367161	-0.0196148	-0.230735	-0.153067	-0.308052	0.0519433	0.0713252	0.0384415	-0.0945115	-0.336771	-0.0799323	0.0125697	0.0691197	-0.0822135	-0.0644353
rs11651501	0.0283799	0.204392	0.0627022	-0.235956	0.0600041	0.158794	0.0310871	-0.205721	0.265602	-0.133115	0.150054	0.1141	1	0.480522	0.396755	0.191157	0.197719	0.287887	0.371777	0.147236	0.236612	0.342054	0.380502	0.406696	0.13381	0.256609	0.124269	0.420965	0.457332	0.218417	0.256148	0.264391	0.135152	0.319289	-0.00774714	0.061665	-0.199969	-0.150536	-0.0397613	0.0978147	0.19847	0.1972	-0.0841488	0.0216931	0.0788207	0.281772	0.0853513	0.0310784	0.415289	0.193079	0.0272581	-0.102457	0.158715	0.0270483	-0.180331	-0.0424157	-0.0342831	-0.142362	0.00159603	-0.08593	-0.178175	0.127398	0.0989575	0.0134371	-0.0899776	-0.39618	-0.0113946	0.306101	0.264054	0.18855	-0.159306	-0.1911	0.12747	0.361651	0.371953	-0.488035	-0.480339	-0.106201	-0.192897	-0.0160276	0.103052	0.108079	0.17036	0.00848369	0.0879207	-0.0853361	0.150778	-0.0217373	-0.0454145	-0.113404	0.255838	0.274201	0.359988	-0.12891	-0.0597025	0.0580245	0.0501581	-0.0886127	-0.100637	-0.219002	0.120604	-0.0358213	-0.0299895	0.114541	-0.00309819	0.0199076	0.240263	0.29343	0.264038	0.234558	0.269851	0.273939	0.396531	0.165124	0.0628451	-0.279503	-0.238879	0.249231	-0.0924166	-0.178507	-0.175482	-0.0278329	-0.106306	-0.065785	0.0374729	-0.0266904	0.103673	0.214146	0.0671115	0.0224464	0.125537	0.140864	0.135688	-0.0507505	0.0291665	-0.157179	-0.0972152	-0.165555	0.179151	-0.144048	-0.107684	-0.471812	-0.203238	-0.105674	-0.0883325	0.202363	0.092572	0.241464	0.312598	-0.0931877	0.0583511	-0.0322259	0.276946	0.0478656	-0.0798515	0.0928573	-0.0325761	0.17474	-0.00189114	-0.245867	0.00979739	-0.393465	-0.100412	-0.14427	-0.0276896	0.0464889	-0.0919755	-0.0842162	-0.26236	-0.303261	-0.210758	-0.258566	-0.0639526	-0.0288759	-0.324761	-0.222901	-0.403255	-0.189635	-0.245513	-0.0968389	-0.381113	-0.362789	-0.16662	-0.507175	-0.0456798	-0.462408	-0.046782	-0.273084	-0.208787	-0.429618	-0.312136	-0.353345	-0.125456	-0.0486276	-0.0046528
rs9574575	-0.00315111	0.168464	0.111488	0.0646951	0.23608	-0.0515478	-0.266376	-0.110638	-0.0441042	-0.312251	0.020631	0.0736562	0.480522	1	0.521252	0.110346	0.0608356	0.272714	0.19297	0.146192	0.110342	0.158954	0.210596	0.455397	-0.179231	0.24712	0.1785	0.191823	0.374861	-0.0003861	0.500668	0.478664	0.169891	0.210498	0.132879	0.0107575	0.175052	0.183825	0.12776	0.297369	0.327203	0.34398	0.0724773	0.43804	0.218595	0.396852	0.403737	0.193716	0.448232	0.173272	0.15395	-0.0834575	0.165632	-0.00346675	-0.2423	0.0775516	0.313325	-0.0500884	0.253588	0.065511	0.00840748	0.303226	0.308211	0.105354	0.143631	-0.323046	0.144637	0.271506	0.0277786	0.0807195	0.11786	-0.241366	0.0146582	-0.00812247	0.339688	-0.249567	-0.240705	-0.0405298	-0.0841642	0.164341	0.0208708	0.050333	-0.036621	-0.13754	-0.174112	-0.0754734	0.0673094	0.0776999	0.190372	0.0190625	0.0239013	0.050509	0.0152686	-0.324395	-0.286273	0.0180363	-0.0453031	0.0919758	0.097649	0.0510169	0.164451	-0.0521547	0.118123	-0.0454578	-0.0877875	-0.0745097	0.106252	0.256764	0.316748	0.209107	0.00965732	0.0808303	0.145286	0.201198	0.0370003	-0.000744757	-0.0392267	0.110408	0.0276506	-0.27345	-0.124318	-0.407862	-0.220476	-0.317168	-0.30036	0.135626	0.00107453	0.095835	-0.0539561	-0.0577121	0.0231848	0.153322	0.386958	0.18966	-0.053522	-0.0932278	0.00936676	-0.464782	-0.0180751	-0.209017	-0.0972639	-0.282215	-0.214201	-0.181932	0.0169735	0.166007	0.0781779	0.0839665	0.043726	-0.182763	-0.0488862	-0.112907	0.272453	0.0557948	0.228897	0.210999	0.0759596	0.273501	-0.174795	-0.220331	0.0436819	-0.104447	0.12324	-0.0616857	-0.00946925	0.00332523	-0.0571871	0.064404	-0.16854	0.0691976	-0.140819	-0.10211	0.286103	0.254624	0.115918	-0.0264359	-0.24836	-0.443577	-0.276951	0.0119707	-0.0529792	-0.131087	-0.334386	-0.432972	-0.128003	-0.497433	-0.188388	-0.2103	-0.309837	-0.37874	-0.267588	-0.383315	0.186888	-0.0137333	0.0253201
rs74826997	-0.241243	0.183891	-0.00903344	0.00625476	0.127246	0.117985	0.00330076	-0.214435	0.0695741	-0.314214	0.0518969	0.080965	0.396755	0.521252	1	0.363962	0.231201	0.432979	0.174468	-0.0323959	-0.0446338	0.056484	0.220195	0.30469	-0.0670989	0.0833646	0.13944	0.029403	0.344718	0.0524213	0.253768	0.306958	0.0563579	0.214521	0.087526	0.0797849	0.0395176	0.0945632	-0.0296993	-0.111053	0.158899	-0.0387982	-0.144791	0.195969	0.180963	0.163366	0.247335	0.00381151	0.214815	0.239356	-0.126297	-0.128827	-0.0381174	0.0637175	-0.133014	-0.185658	0.0736175	-0.310815	-0.0810676	0.202469	-0.0816584	0.264242	0.205208	0.212216	-0.0473336	-0.303418	-0.124607	0.00686989	0.0739801	-0.0686275	0.164056	0.0456642	0.313728	0.235862	0.345109	-0.388015	-0.150286	-0.127175	-0.0916167	-0.0327666	-0.0850575	-0.0496083	-0.00932918	-0.121928	-0.221496	-0.0701796	0.245574	0.113312	0.0432002	-0.235192	0.418747	0.238295	0.136972	-0.0998616	0.116884	0.259611	0.300129	0.0832629	0.0206552	-0.0349589	0.147008	-0.0372644	-0.187443	-0.258613	0.0636429	-0.0774028	0.171044	0.279778	0.13821	0.0590318	0.127067	0.284659	0.280356	0.159865	0.0965399	-0.0852068	-0.0819941	0.1176	0.21056	-0.0884685	0.0748808	-0.146165	-0.01633	0.0271908	-0.00284496	0.251914	0.276381	0.16364	0.180786	0.233871	0.00897293	0.351046	0.237648	0.181219	0.00609643	-0.114717	0.0967495	-0.258229	-0.00202847	-0.166577	-0.257579	-0.290868	-0.214462	-0.467218	-0.0909728	-0.0554877	0.131868	0.102272	0.0931516	0.0311462	-0.145314	0.192954	0.339203	0.101445	0.171061	0.243069	0.0247425	0.34204	-0.000130153	-0.00554825	0.261316	0.0422547	0.0757849	-0.0431815	-0.128557	-0.0426179	0.32651	0.144157	-0.334042	-0.104754	-0.170959	-0.00694813	0.0512888	0.256483	-0.00800407	-0.132709	-0.186255	-0.441938	-0.396738	-0.132997	-0.257672	-0.169467	-0.356391	-0.172606	-0.0199516	-0.375751	-0.150715	-0.088288	-0.0325398	-0.334633	-0.375549	-0.239076	0.188853	0.110191	0.0937641
rs7010036	0.0852059	0.17383	0.207268	-0.0402858	0.0732533	0.0287611	-0.122822	-0.161953	0.0290779	0.0379226	0.236827	0.204549	0.191157	0.110346	0.363962	1	0.39469	0.431913	0.158879	0.0761475	-0.200725	-0.0242612	-0.0378808	0.226301	0.1077	0.137399	0.0326968	-0.122535	0.257784	-0.0511129	0.0964501	0.155255	-0.0239754	-0.0475507	0.248237	0.127729	-0.313879	-0.0185759	-0.151294	-0.0274701	0.0443138	-0.06536	-0.132174	-0.12332	-0.000123714	0.32617	0.310253	0.153044	0.249807	0.0563271	0.0951052	0.105734	-0.116132	0.187366	0.251988	-0.0737966	0.088227	-0.108551	0.0622748	0.326367	0.0338297	0.3866	0.19415	0.527153	-0.0323053	0.114105	0.0178601	-0.0369014	0.147352	0.22399	-0.0982084	-0.0109391	0.184511	0.151501	0.0839207	-0.365229	-0.184226	-0.387149	-0.181462	-0.316063	0.200287	0.194383	-0.195281	-0.143067	-0.193633	0.0820926	0.163159	-0.244839	-0.207349	-0.140836	0.0359809	-0.136406	0.17049	-0.17546	0.331727	0.0637066	0.128586	-0.09212	-0.295847	-0.308428	0.0908168	-0.156767	0.0248904	0.0482868	0.206915	0.255488	0.334847	0.265401	0.180015	0.0936968	0.230147	0.304576	0.245949	0.0842373	0.264481	-0.158942	-0.275607	-0.0276187	-0.273805	0.186753	-0.0283451	0.043021	0.184387	0.149675	-0.000709334	0.13392	0.191461	-0.0878113	0.252886	0.120674	-0.0794647	0.125226	0.031726	0.0090322	-0.181763	-0.250544	0.0392834	0.0367759	0.12581	0.0694442	-0.15975	-0.00107702	-0.143538	-0.36239	-0.0708132	-0.132099	0.157558	0.127286	0.0247552	-0.118097	-0.125677	0.229573	-0.000237321	0.078398	-0.039035	-0.279491	0.00153672	0.185325	-0.110147	-0.100832	-0.244867	-0.338641	-0.0308817	-0.415792	-0.602474	-0.171748	-0.0771824	-0.0280902	-0.336547	-0.337367	-0.110471	-0.194465	-0.0505923	-0.141229	-0.123631	0.0546401	-0.0283321	-0.101188	0.107051	1.16009e-05	0.00114275	-0.0170358	-0.000460604	0.170813	0.144562	0.2663	0.28496	0.261325	0.0750196	-0.274388	-0.151059	-0.0656329	0.213217	0.188683	0.0357006
rs61500084	0.263999	0.275644	0.0521093	0.0387374	0.0311025	0.0812839	0.183647	-0.00963043	0.239012	0.150812	0.194289	0.191659	0.197719	0.0608356	0.231201	0.39469	1	0.446786	0.0353073	0.047305	-0.0353793	0.0825569	-0.166434	0.172416	0.291844	0.205662	0.190454	0.3532	0.349149	0.413223	0.43027	0.245338	0.144213	-0.12394	0.290582	0.249289	-0.0515803	-0.13337	-0.0601052	-0.0323322	0.342038	0.271156	-0.00364378	0.0854572	0.269426	0.11612	0.114391	0.032528	0.034171	-0.127171	-0.136396	0.07932	-0.0677449	0.107858	0.138955	-0.198939	0.078831	0.137429	0.104244	0.209302	0.265478	0.235737	0.23575	0.163238	-0.0398753	-0.166687	0.0327947	-0.0946291	-0.0208444	-0.124402	-0.226503	-0.169185	0.115362	-0.100889	-0.0594413	-0.131318	-0.00628055	-0.557224	-0.218765	-0.144616	0.24024	0.393233	-0.101177	0.189471	0.0048387	-0.0778393	0.0946275	-0.0394895	-0.0205955	0.228118	0.147808	-0.182547	-0.152259	-0.159567	0.035857	-0.243313	0.0793376	-0.325588	-0.318266	-0.386893	-0.101872	-0.240159	-0.0618207	0.13161	-0.0454459	-0.328201	0.024482	0.11569	0.066973	-0.269774	0.124401	0.374572	0.123667	-0.0820918	0.257418	0.152639	-0.17689	0.301924	0.0324829	0.102425	0.0419744	0.0394081	-0.0673576	-0.0518557	0.0164422	0.105614	0.320392	-0.042167	0.151595	-0.0118073	0.209773	-0.122918	-0.184031	-0.275701	-0.347448	-0.126073	-0.139414	0.0828811	0.0312517	-0.126445	-0.411691	-0.357153	-0.336421	-0.145262	0.00522298	-0.0982406	0.0591614	0.0103157	0.0104031	-0.317938	-0.150843	0.408215	0.129166	0.0679126	-0.228638	-0.0995836	-0.145457	0.13625	0.187204	0.0036238	-0.00578102	-0.282568	-0.0793499	-0.0525225	-0.163093	-0.140405	0.120413	-0.0244595	-0.141047	-0.151763	0.160187	0.0638722	0.0285702	0.151934	-0.18361	0.184581	-0.339577	0.00336293	-0.214988	-0.167264	-0.0105929	-0.131232	-0.25554	0.00250753	0.203573	0.236778	0.0881259	0.0327757	-0.100446	-0.131622	-0.217491	0.0886914	-0.208983	-0.02326	-0.00961232
rs2342118	0.00416296	-0.100196	-0.212577	-0.0825634	0.1902	-0.0694429	0.105141	-0.161555	-0.0312877	0.215168	-0.0111013	0.22384	0.287887	0.272714	0.432979	0.431913	0.446786	1	0.0153295	0.202616	-0.000630506	0.128302	-0.0834588	-0.00259739	-0.073204	0.228596	-0.182051	0.091287	0.379028	0.327263	0.230135	0.181135	-0.0772373	-0.211432	0.0620957	0.117065	0.0549801	0.122248	0.0962512	0.246701	0.251517	0.257512	0.0956285	0.116457	0.145373	-0.0119953	-0.195624	0.0387396	0.177995	-0.0932408	-0.301345	-0.0441221	-0.065955	0.269952	-0.00588319	-0.251874	0.239165	0.00855706	-0.0671659	0.118874	0.0975053	0.17544	0.300073	0.305375	-0.155015	-0.267589	-0.21259	-0.182731	-0.290715	-0.199782	-0.301137	-0.309726	-0.218597	-0.212377	-0.0486332	-0.458354	-0.0956607	-0.384842	-0.371306	-0.457188	0.0582206	0.417618	-0.0750974	0.0870171	-0.23979	-0.190941	0.165354	0.215106	-0.137185	-0.0512955	0.237222	0.1713	-0.064037	-0.0854976	0.279866	0.0327405	0.176007	-0.272854	-0.00874229	-0.0351842	-0.0879327	-0.0136543	-0.170328	0.144219	-0.0602573	-0.13452	0.32168	0.354904	-0.121686	-0.332306	0.0986256	0.439577	0.111674	0.175816	0.0887707	0.194475	0.0399461	0.377773	0.286395	0.0759123	0.00624388	-0.0606874	0.116454	0.0997564	0.041147	0.0959657	0.293499	-0.0936706	0.135628	0.114466	0.115761	0.123495	0.241407	0.287061	-0.162327	0.120279	-0.0323979	0.0164655	0.126026	-0.0742227	-0.191788	-0.185591	-0.0437102	-0.217174	0.17747	0.132556	0.125736	0.0779892	0.31873	-0.036295	-0.134616	0.344865	0.0416905	0.138699	-0.094927	-0.114843	-0.0267306	0.215542	-0.0982388	-0.012324	-0.144446	-0.108875	0.0508204	-0.166825	-0.308297	-0.0702098	0.335014	0.0948609	-0.165302	-0.109566	0.263465	-0.096972	-0.223923	0.102841	-0.115931	0.0968835	0.047032	0.0767356	-0.06433	-0.0283848	-0.107228	-0.0925414	-0.384585	-0.0607315	0.304301	-0.04299	-0.21923	0.113616	0.00588882	-0.286882	-0.293344	-0.138424	0.00139004	0.13948	0.120886
rs11990271	0.20064	0.0465089	0.211705	-0.0359696	-0.129923	0.120597	0.134388	-0.0481417	0.153731	-0.135689	0.0635067	0.370582	0.371777	0.19297	0.174468	0.158879	0.0353073	0.0153295	1	0.51082	0.456001	0.436065	0.528353	0.252914	0.0335312	0.156857	0.294783	0.0507115	0.059759	0.203817	0.00476013	0.206744	0.403007	0.182474	0.378649	0.0504813	-0.423929	-0.0315774	-0.218086	-0.179782	0.0755547	0.0885494	-0.218919	-0.0821002	0.0756222	0.1712	0.0187051	0.0810846	0.164742	0.0749572	0.00118795	-0.35288	-0.150888	-0.219394	-0.331229	-0.0947102	0.191602	-0.0621467	0.133912	0.283774	0.0508029	0.153271	0.137315	0.387531	0.306622	0.184532	0.0600021	0.285131	0.556663	0.326124	0.107228	0.0372542	0.0197242	0.14889	-0.0935999	-0.0650771	0.140657	0.292363	-0.0670603	0.0280974	0.254419	-0.0277528	0.237393	0.0861302	0.149019	0.158556	0.223391	-0.194725	-0.0635145	-0.139081	-0.0827672	0.00931122	0.299957	0.00584307	0.0839331	0.242822	0.0546543	-0.0406742	-0.070932	-0.353603	0.375202	0.0460565	-0.0180284	0.179202	-0.0364666	0.0962326	0.181058	0.192815	0.399115	0.103625	-0.0258223	0.0309086	0.257159	-0.190965	-0.0212209	0.0840527	0.0959015	-0.0400057	-0.344607	0.321293	0.200062	0.279529	0.215475	0.165796	0.228796	0.0319788	-0.0182628	0.212832	-0.0355684	0.280718	-0.00356441	0.0342324	-0.101033	-0.134635	0.00772402	-0.399056	-0.0961665	-0.115813	0.110224	-0.198471	-0.392501	-0.183408	-0.258665	-0.156327	-0.55001	-0.149761	0.00167105	0.120701	-0.076251	-0.206872	-0.179745	-0.302642	0.0885615	0.0660623	0.124016	0.322928	0.200487	0.210553	-0.267727	-0.318525	-0.257674	-0.245602	-0.395465	-0.230441	-0.279646	-0.287621	-0.428395	-0.256232	-0.480607	-0.543355	-0.343585	-0.362816	-0.236276	-0.250369	-0.170475	-0.290084	-0.170471	-0.103851	-0.0255952	-0.037965	-0.18744	-0.215245	-0.23682	-0.390323	-0.490804	-0.25829	-0.0908787	-0.366963	-0.511475	-0.392465	-0.141789	-0.183741	0.0321315	-0.345168	-0.236269
rs1841962	0.182435	0.046891	0.0165851	0.0160968	-0.172366	0.0111276	0.290995	0.056022	0.0317782	0.174053	0.0373379	0.473776	0.147236	0.146192	-0.0323959	0.0761475	0.047305	0.202616	0.51082	1	0.243543	0.303197	0.170778	-0.0725662	-0.170968	-0.11076	-0.0592732	-0.0704352	-0.0715814	0.174174	0.0312754	0.0666904	0.0294054	-0.0791282	0.226577	-0.0612997	-0.189291	0.149475	0.0237693	-0.0662488	-0.0135414	0.126241	-0.264137	-0.189502	-0.0436878	0.00877291	-0.266162	-0.155456	0.194753	-0.0450563	0.129499	-0.151948	-0.0533034	0.0501298	-0.137155	-0.0538765	0.289539	0.173629	-0.0107127	0.122411	0.0651447	0.0944159	0.268462	0.385266	0.196962	0.105333	-0.0356647	0.029475	0.161746	0.0277009	-0.0968132	-0.207973	-0.277211	-0.180634	-0.285773	-0.163265	0.0449846	0.267198	-0.233409	-0.156525	0.132898	0.158239	-0.17016	0.115304	0.0301974	0.218792	0.282615	-0.0905477	-0.0477347	-0.105687	-0.0428204	0.0763126	0.123308	0.120028	0.309551	0.0727121	0.156879	-0.158881	0.0215018	-0.149683	0.347984	0.147623	0.236437	0.365269	-0.0610727	0.0320916	0.339112	0.17812	0.272383	0.124047	-0.057244	0.215309	0.255329	0.124592	0.134137	0.390012	0.279039	0.186421	-0.0752408	0.0706996	0.206604	0.293462	0.359038	0.174735	0.203049	-0.171127	-0.0528356	-0.0515555	-0.204864	0.328789	-0.00378208	-0.133642	-0.0473398	-0.0131597	-0.0028282	-0.0416773	0.15922	0.029334	0.018116	-0.136953	-0.176972	-0.0717492	-0.0843192	0.0704084	-0.137839	-0.0127268	-0.0187244	0.103218	0.0862095	-0.353531	-0.239447	-0.316745	-0.273635	-0.100982	-0.123981	0.23196	0.0837062	0.0511037	-0.342506	-0.267236	-0.466603	-0.222063	-0.34341	-0.400098	-0.28317	-0.190862	-0.235835	-0.225404	-0.381718	-0.327648	-0.150839	-0.260158	-0.374404	-0.0838239	-0.260102	-0.181026	-0.119379	-0.000425483	-0.0196761	-0.0653791	-0.213383	-0.296413	-0.422064	-0.202152	-0.324499	-0.115941	-0.131551	-0.0610966	-0.142101	-0.248072	-0.0761519	-0.172816	0.19403	-0.184465	-0.118126
rs8039305	0.232249	-0.180718	-0.0194588	0.136381	-0.0113152	0.00662268	0.204762	-0.143533	0.0603324	0.0827947	-0.234331	-0.0305561	0.236612	0.110342	-0.0446338	-0.200725	-0.0353793	-0.000630506	0.456001	0.243543	1	0.486275	0.483506	0.153547	-0.0104613	0.0425587	0.17047	0.242728	0.256772	0.426233	-0.0135757	0.10832	0.203033	0.274294	0.338404	0.0816355	0.0626311	0.00180162	0.0977154	-0.106399	0.127172	0.0162054	-0.0153911	0.149215	0.101619	0.0866243	-0.219501	-0.109195	-0.00796928	-0.0700839	-0.294734	-0.340827	-0.14509	-0.175552	-0.24412	-0.230923	-0.0966117	0.00928086	0.00046112	-0.0806042	-0.0236177	-0.298151	-0.0220523	-0.0581146	0.154921	-0.0433581	-0.0270456	0.242844	0.0981942	0.081149	0.163414	-0.00252416	-0.0684253	0.0301306	0.0228217	0.0944001	0.154736	0.303207	0.0626954	0.310944	-0.0635147	-0.103401	0.16338	0.0105114	0.307118	-0.194153	-0.108917	-0.184503	0.0141109	-0.018986	-0.218099	-0.00775539	-0.0322954	-0.0626126	-0.202585	-0.0455874	-0.317846	-0.171083	-0.114726	-0.171214	0.012618	-0.00368504	-0.218548	0.0335124	0.0865915	-0.0226083	0.160506	0.125453	0.0847745	0.0768559	-0.198235	-0.311325	-0.0213808	-0.229516	-0.128631	0.234377	0.330398	0.044348	-0.151507	0.165049	0.313374	0.178957	0.00588979	0.166328	0.422573	-0.260203	-0.149833	0.161049	-0.250875	0.00249493	0.0256181	-0.0136774	-0.164709	-0.228179	-0.0888699	-0.470627	-0.256896	-0.123915	-0.217754	-0.209313	-0.353841	-0.179619	-0.0173107	0.132341	-0.154921	0.0610611	0.0788162	0.24056	0.18968	0.0136285	-0.0717562	-0.231938	-0.00289124	0.0105647	-0.0751946	0.187717	0.247993	0.0445774	0.00589411	0.120834	0.233854	-0.0758372	-0.120518	0.133835	0.109426	-0.247095	-0.293384	-0.0145253	-0.0610388	-0.105029	-0.0602283	-0.0993075	-0.158135	-0.180751	-0.145461	-0.261996	-0.209333	-0.0643881	-0.123121	-0.271406	-0.218166	-0.301409	-0.366097	-0.28258	-0.261503	-0.189426	-0.245641	-0.494805	-0.374796	-0.104596	-0.108768	-0.154776	-0.291311	-0.418468	-0.181739
rs1884257	0.245398	0.0938841	0.166706	-0.1639	-0.147635	0.0529786	0.182656	-0.308611	0.0693935	0.145566	0.0631729	0.215702	0.342054	0.158954	0.056484	-0.0242612	0.0825569	0.128302	0.436065	0.303197	0.486275	1	0.558093	0.395054	0.227236	0.115747	0.218071	0.0913997	0.327406	0.357347	0.151461	0.198139	0.109385	0.300211	0.36844	0.427627	-0.0504303	0.137352	0.285574	0.174604	0.336357	0.0906666	0.129514	0.190939	0.330033	0.191909	-0.152005	-0.0346297	0.163054	-0.0147561	0.0195699	-0.0312636	-0.137687	-0.186095	-0.474441	-0.288831	0.190287	0.0448227	0.126115	0.0693877	0.0418651	0.020542	0.132587	0.0229049	0.260497	-0.0651648	0.143628	0.221874	0.158589	-0.113546	0.0784932	-0.148478	-0.0998291	0.060845	0.124555	-0.0527216	0.021912	-0.0906513	-0.097239	0.127955	-0.0378955	0.0807876	0.106096	0.189884	0.312605	-0.196398	0.150855	-0.0742768	0.0993362	-0.00524105	-0.197841	-0.0607011	-0.103457	-0.280235	-0.0800041	-0.0121902	-0.2368	-0.114301	-0.255106	-0.290679	0.00224538	-0.149386	-0.00311541	0.162415	0.154559	0.179042	0.0990891	0.228464	-0.0639107	0.0306972	-0.000882791	-0.0878517	-0.0785672	-0.140758	-0.156906	0.129175	0.0481955	0.30155	-0.0115294	0.0851955	-0.0111587	-0.062823	-0.241512	-0.0891551	0.0184702	-0.132981	0.108266	0.0344674	-0.196612	-0.00315014	-0.0163346	-0.157799	-0.182666	-0.290268	-0.0458849	-0.476548	-0.102755	-0.138654	0.0895893	-0.383874	-0.317769	-0.346984	-0.0390342	0.0386354	-0.20129	-0.0168795	0.0322994	0.327954	0.239096	-0.297165	-0.0888658	-0.0102659	0.175151	-0.13039	-0.179094	0.182002	0.356209	0.0965279	-0.0481468	-0.0746273	0.0480549	-0.272161	-0.133836	-0.00947427	-0.0150938	-0.0114723	-0.283332	-0.244454	-0.0747523	-0.251306	-0.0955708	-0.191715	-0.1594	-0.176198	-0.336659	-0.361574	-0.120947	0.117208	-0.0430042	-0.369756	-0.245168	-0.0788444	-0.189184	-0.461302	-0.306436	-0.281057	-0.23799	-0.363922	-0.0944145	-0.454088	-0.363893	-0.499699	-0.246738	-0.391472	-0.348734
rs4775006	0.124752	0.0426702	0.167132	-0.187731	-0.204287	0.129299	0.0844145	-0.190741	0.137728	-0.295309	-0.161254	0.0345078	0.380502	0.210596	0.220195	-0.0378808	-0.166434	-0.0834588	0.528353	0.170778	0.483506	0.558093	1	0.231436	-0.00421122	0.129334	0.426408	0.255321	0.357767	0.308375	0.0541801	0.231502	0.0977859	0.415108	0.354705	0.169277	-0.16342	0.211715	-0.0302297	-0.126564	0.268855	-0.0883074	-0.0474151	0.0634902	0.235522	0.174448	0.0199217	0.105877	0.258533	0.257618	-0.112813	-0.342323	0.0835119	-0.0376943	-0.135357	-0.11363	0.040322	-0.208089	-0.137135	0.0116155	-0.199077	0.048921	0.123715	0.0388888	0.432735	0.115245	0.086929	0.52103	0.374699	0.201265	0.336681	0.134628	0.145038	0.351052	0.377668	-0.122943	-0.0992895	0.266531	0.130246	0.255674	0.119198	-0.103716	0.217654	0.113173	0.493825	-0.0321419	-0.0691059	-0.0135323	0.173599	-0.116531	-0.116598	-0.0629944	0.171113	-0.244876	-0.201721	0.121893	-0.149648	0.139848	-0.0941307	-0.126105	0.262973	-0.118668	-0.161407	-0.132237	0.0590941	0.158755	0.156067	0.182801	0.133282	0.153364	0.0234983	-0.191594	0.1232	0.0285288	-0.147826	-0.178767	0.0820481	0.201693	-0.0653897	0.0441785	0.0109076	-0.0398992	-0.0951921	0.0661937	0.227748	-0.0413886	-0.100919	0.191416	-0.0945029	0.0898695	-0.0838483	0.0410108	-0.131151	-0.226277	0.0457896	-0.421629	-0.0118095	-0.210079	0.0233138	-0.283898	-0.360696	-0.302864	0.111956	0.0919665	-0.36825	-0.0401031	0.113127	0.400079	0.28735	-0.0166437	0.0970243	-0.187466	0.222201	0.113368	-0.0752947	0.259321	0.273788	0.0500157	-0.0273449	-0.152026	0.20103	-0.175144	-0.100897	0.202434	0.0883248	-0.0736875	-0.309489	-0.176303	-0.37231	-0.408651	-0.419035	-0.394851	-0.0146959	-0.0388303	-0.307613	-0.506193	-0.142809	-0.175661	-0.280916	-0.448226	-0.456719	-0.442262	-0.10522	-0.563659	-0.477263	-0.412478	-0.18369	-0.579101	-0.238885	-0.299946	-0.380782	-0.571121	-0.120568	-0.446428	-0.337552
rs12256551	0.272208	0.44647	0.470018	-0.0544188	0.266774	0.283256	-0.0122377	-0.106344	0.242141	-0.228284	0.398784	0.13533	0.406696	0.455397	0.30469	0.226301	0.172416	-0.00259739	0.252914	-0.0725662	0.153547	0.395054	0.231436	1	0.515169	0.475722	0.429907	0.120431	0.492501	0.163618	0.443531	0.453333	0.323743	0.344647	0.135581	0.268764	0.00446556	-0.147598	-0.0148501	0.150706	0.300792	0.0359072	0.271135	0.463672	0.381305	0.338475	0.42796	-0.0243722	0.296691	0.142144	0.111101	-0.0818978	-0.111541	-0.280091	-0.161306	-0.133234	0.134851	-0.0391807	0.467065	0.196712	0.187904	0.415332	0.294635	0.0930477	0.0388566	-0.258869	0.132015	0.117932	0.132868	0.16597	-0.0528017	-0.0307503	0.0482092	0.182848	0.279222	0.0952727	-0.213078	-0.200729	0.125415	0.310053	0.0840387	-0.109568	0.0919656	0.0732853	0.0436577	-0.114626	0.0645409	-0.106362	0.178173	0.0608107	-0.147189	-0.339252	-0.191421	-0.492599	-0.239284	-0.263786	-0.337818	-0.0125502	-0.197093	-0.359281	-0.189674	-0.417685	0.233574	0.0718568	0.184551	0.136715	-0.00635865	0.12558	0.184225	0.152379	0.0438755	-0.186775	-0.109048	-0.243113	-0.105677	-0.0766233	-0.25745	0.197369	-0.0806176	-0.00130306	-0.0988717	-0.392661	-0.341848	-0.218823	-0.376547	-0.093427	0.0380287	-0.110453	-0.00870653	-0.230488	-0.0325661	0.0675882	-0.0418251	-0.248192	-0.196829	-0.482074	-0.149675	-0.296577	-0.173662	-0.334387	-0.337683	-0.388943	-0.277437	-0.269768	-0.187815	-0.0739341	0.00395019	-0.0722343	-0.023143	-0.320038	-0.312199	0.275281	0.409732	-0.0105622	0.124261	0.0507121	0.210083	0.216532	0.0280207	-0.163306	0.246377	-0.356501	-0.231164	-0.0368636	-0.0381408	-0.00151588	-0.33254	-0.408106	-0.0402839	-0.040875	-0.0273154	0.112492	0.104463	-0.219759	-0.0363351	-0.0992655	-0.250687	-0.128729	-0.176544	-0.0216353	0.116694	0.0170915	-0.0156581	-0.210768	-0.0892003	-0.0820113	-0.0580486	-0.228882	-0.271294	-0.292896	-0.518838	-0.383906	-0.0701923	-0.163234	-0.0209694
rs5756813	0.266507	0.270927	0.326145	-0.185917	0.277634	0.113651	0.168801	0.141794	0.473018	0.0332658	0.374879	0.0410144	0.13381	-0.179231	-0.0670989	0.1077	0.291844	-0.073204	0.0335312	-0.170968	-0.0104613	0.227236	-0.00421122	0.515169	1	0.414306	0.431018	0.167528	0.386971	0.318562	0.19311	0.0949643	0.237702	0.0712574	0.181214	0.194277	-0.113082	-0.292717	-0.0307951	0.219035	0.301871	0.054188	0.288668	0.185484	0.298006	-0.0554521	0.0945045	-0.20326	-0.144657	-0.012967	-0.0256086	0.119957	-0.277405	-0.258926	0.0151775	-0.0273857	-0.287232	-0.132206	0.184998	0.0280097	0.074723	0.310822	-0.0210121	-0.0627433	-0.178978	-0.142377	0.198328	-0.0164682	0.182227	0.0813437	-0.290749	-0.00690553	-0.0036855	0.104895	-0.0129588	0.214639	0.0733615	-0.251525	0.180964	0.140344	0.0152338	-0.0640917	0.076432	0.2509	0.11034	-0.0684954	-0.00215586	0.0929331	0.0753532	0.169688	-0.156148	-0.298459	-0.0946081	-0.186183	-0.0745863	-0.260169	-0.0870809	-0.315245	-0.436053	-0.428748	-0.348028	-0.230839	0.0173834	0.193003	0.231745	0.0124685	-0.197633	-0.161502	-0.134715	-0.0204813	0.260312	-0.0463332	-0.102539	-0.433403	-0.0656484	0.00181237	-0.10059	0.230326	-0.0189003	-0.0740692	-0.15319	-0.212554	-0.250883	0.0502474	-0.192695	-0.0516248	0.220526	-0.233138	0.0777511	-0.203952	0.134971	-0.0473308	-0.259765	-0.414785	-0.274084	-0.327104	-0.311619	-0.0161346	0.0678153	-0.211319	-0.292831	-0.326986	-0.0786403	-0.0534998	0.0250582	-0.137407	-0.142541	-0.296704	-0.241866	-0.213099	-0.184821	0.42591	0.190226	-0.0858061	-0.228688	-0.138299	0.0910378	0.142585	0.0720436	-0.074251	0.239558	-0.405495	-0.249227	0.0825418	0.0918326	0.0766984	-0.0848743	-0.414302	0.0878472	0.0734537	0.184934	0.118034	0.106424	-0.195135	-0.106477	-0.0555109	-0.105464	0.126379	-0.152218	0.127323	0.0108278	0.118012	0.126898	0.0615997	0.0762004	0.204411	-0.041825	-0.202339	-0.175964	0.18739	-0.27764	0.0546022	-0.0853133	-0.0521595	0.167443
rs9987013	0.191966	0.105325	0.0358821	-0.237132	0.36892	0.0393337	-0.075982	0.0298391	0.123568	-0.218476	0.275974	0.109577	0.256609	0.24712	0.0833646	0.137399	0.205662	0.228596	0.156857	-0.11076	0.0425587	0.115747	0.129334	0.475722	0.414306	1	0.467578	0.222323	0.429869	0.264294	0.30267	0.239995	0.173367	0.00770588	0.179681	-0.0419787	-0.139046	-0.117945	0.143588	0.382433	0.350729	0.429448	0.422942	0.340342	0.398819	0.163317	0.19542	0.202139	0.265683	0.218633	-0.121178	-0.147676	-0.113937	-0.0659125	-0.0582261	-0.141976	0.146304	0.159644	0.35485	0.171809	0.185699	0.277296	0.109744	0.127088	-0.112057	-0.267052	-0.0229986	0.109773	-0.0729088	0.144198	-0.246669	-0.166493	-0.23984	0.0668947	0.0699924	-0.00911138	-0.149581	-0.277649	-0.080519	-0.0995289	0.290576	0.149157	0.294191	0.159455	-0.0813425	-0.316509	-0.275131	0.159747	-0.074246	0.103704	-0.148304	-0.243558	-0.0707893	-0.499502	-0.231455	-0.192215	-0.256637	-0.0854608	-0.121684	-0.134369	-0.152856	-0.153524	-0.26082	0.0785165	-0.120898	-0.059415	-0.205607	0.0188389	-0.126316	-0.253428	-0.0832525	-0.144721	-0.150919	-0.269221	-0.217734	-0.0312482	-0.224044	0.107531	0.0722333	0.205059	-0.225875	-0.384756	-0.236097	-0.114469	-0.306391	0.154733	0.134542	0.0319921	0.248614	-0.0876619	0.323932	0.225472	-0.00207579	-0.0411035	-0.164768	-0.180015	-0.132522	-0.195734	0.0272229	0.0920268	-0.356418	-0.299835	-0.0226936	-0.0831316	-0.0833394	0.101019	0.222194	-0.177387	0.0632712	0.0145952	-0.0879722	0.301993	0.397448	0.230288	0.0762242	-0.040107	0.152633	0.244792	0.0522116	-0.0330487	0.0639857	-0.194913	-0.0616426	0.162592	-0.110649	-0.0116431	-0.0479933	-0.27762	0.193181	0.0374434	0.132339	-0.00443111	0.180333	-0.0539948	0.199111	0.223355	0.0403213	0.0855834	0.0573813	0.192767	0.141813	0.185185	0.0227724	-0.19261	0.0107074	-0.0185732	-0.135004	-0.30843	-0.370787	-0.282475	-0.384449	-0.264327	-0.131696	-0.0826398	0.00417138
rs10826486	0.253156	0.315683	0.285853	-0.0981065	0.0550101	0.315046	0.256111	0.250362	0.377665	-0.309438	0.263365	0.225707	0.124269	0.1785	0.13944	0.0326968	0.190454	-0.182051	0.294783	-0.0592732	0.17047	0.218071	0.426408	0.429907	0.431018	0.467578	1	0.373243	0.448367	0.4462	0.405696	0.43635	0.32443	0.382256	0.430008	0.0639559	-0.304312	-0.214141	-0.0991886	-0.0574764	0.366396	0.0447753	0.152077	0.252622	0.294424	0.00978412	0.314495	0.00900216	0.0257966	0.209395	-0.0845554	-0.377498	-0.155439	-0.152221	-0.0797096	-0.19764	-0.120493	-0.0631671	0.242743	0.14517	0.105646	0.261028	0.065699	-0.00303862	0.316897	-0.0739045	0.175787	0.247961	0.281779	0.1053	0.16975	0.18026	0.165241	0.248959	0.235881	0.220593	-0.00891062	-0.0435413	0.0987686	0.341762	0.436015	-0.0620129	0.290239	0.158281	0.176454	-0.134532	-0.195108	0.111185	0.244367	0.183234	-0.23699	-0.337525	-0.0455648	-0.461961	-0.467887	-0.309732	-0.142719	-0.257126	-0.547268	-0.449624	0.0219934	-0.301144	-0.262056	-0.347142	-0.0510031	-0.237345	-0.227248	-0.259584	0.186087	0.0129325	0.0307918	-0.156282	0.0365499	-0.273574	-0.0628831	0.0417334	-0.250901	0.0349963	-0.139894	0.122728	0.0866908	-0.198005	-0.233114	-0.0481474	-0.081708	0.168662	0.269663	0.262706	0.117244	0.170377	0.423654	0.246561	-0.129704	-0.306765	-0.227691	-0.40198	-0.0734861	-0.18715	-0.000508482	-0.0691532	-0.500143	-0.392932	-0.115793	0.0872766	-0.171636	-0.128518	0.216763	-0.0991905	-0.168672	-0.179965	0.0477153	0.117572	0.263159	0.120033	-0.140248	0.290822	0.192054	0.251001	0.190689	0.0795813	0.309176	-0.167665	-0.241711	0.308021	0.104034	0.0915602	-0.196161	-0.143361	-0.139163	-0.0626272	-0.149803	0.0571959	0.47835	0.214223	0.127611	-0.0500339	-0.347179	-0.245705	-0.407367	-0.0924921	-0.0732094	-0.122386	-0.111037	-0.256763	-0.423707	0.0404816	0.0648569	-0.475949	-0.25006	0.0316126	-0.162405	-0.0901137	-0.0794377	-0.416939	-0.101147
rs35326447	0.299115	0.171339	0.0143677	-0.212093	0.0696153	0.137154	0.150181	0.0253773	0.317996	0.0138729	0.0634413	0.0743292	0.420965	0.191823	0.029403	-0.122535	0.3532	0.091287	0.0507115	-0.0704352	0.242728	0.0913997	0.255321	0.120431	0.167528	0.222323	0.373243	1	0.502116	0.568422	0.408859	0.296357	0.36809	0.278544	0.201639	0.198932	-0.0891248	-0.0939417	-0.158412	0.0409095	0.443938	0.269377	0.101121	0.0857676	0.189706	-0.155705	-0.0317272	-0.147886	-0.0685628	-0.0663015	-0.289299	-0.34312	0.113562	0.0493894	0.0551318	-0.023105	-0.0937567	-0.0397613	-0.0780716	-0.125689	-0.139471	-0.0672805	0.157773	-0.200363	-0.0322147	-0.246565	0.145022	0.315386	0.0638452	0.0264669	-0.105236	-0.0962517	0.178546	0.187534	0.373963	-0.129182	-0.209745	-0.192268	-0.064473	0.160823	0.357908	0.108058	0.101078	0.125865	0.165322	-0.120283	-0.283033	0.0376703	0.190951	0.251311	-0.127958	-0.0678811	-0.0170357	-0.290746	-0.368497	-0.374727	-0.0305527	-0.328927	-0.356103	-0.384342	-0.165452	-0.254835	-0.272379	-0.18638	-0.241225	-0.460454	-0.0220894	-0.00869976	0.150896	-0.0239096	0.0973277	0.158622	0.156722	-0.0531408	-0.0272956	0.0486217	-0.0908266	0.23307	0.0710548	-0.0389118	0.00774738	-0.119523	-0.103602	0.0401386	0.156087	0.0291152	0.142533	0.211261	-0.0803058	-0.270567	0.220052	0.115324	0.029709	-0.162757	-0.229431	0.000759298	-0.225619	-0.0601491	0.0435217	-0.0487349	-0.191664	-0.342835	0.0427123	0.391883	0.203832	0.229537	0.253578	0.112495	0.203197	-0.0229252	0.359	0.128065	0.0801263	0.2705	-0.0703245	0.145368	0.0809613	0.111945	0.185348	0.0458994	0.292788	-0.168781	-0.0160989	0.330107	0.244622	0.0570919	-0.0678602	-0.13092	-0.0127085	-0.104993	0.235839	0.128306	0.238994	0.27732	-0.15546	0.0396692	-0.277607	-0.233136	-0.430643	-0.12983	-0.273648	-0.474856	-0.224145	-0.485105	-0.115055	-0.147482	-0.105376	-0.217467	-0.263379	0.0508849	-0.0645848	0.0442246	-0.164514	-0.314077	0.100746
rs10093418	0.15885	0.170044	0.0707076	-0.261237	0.123548	-0.00523218	0.0601138	-0.064586	0.243534	-0.0954413	0.0442968	-0.0463911	0.457332	0.374861	0.344718	0.257784	0.349149	0.379028	0.059759	-0.0715814	0.256772	0.327406	0.357767	0.492501	0.386971	0.429869	0.448367	0.502116	1	0.578382	0.45192	0.443671	0.0593349	0.204981	0.254037	0.246368	0.0323837	0.0563641	0.12314	0.234564	0.526759	0.102137	0.293696	0.448031	0.465502	0.0803851	0.130495	0.156528	0.184683	0.167111	-0.292457	-0.132327	-0.0414273	0.0223773	0.0408823	-0.194385	-0.117558	-0.27617	-0.0315192	-0.0312346	0.0139199	0.106567	0.240682	-0.0175399	-0.00219318	-0.410776	0.0655205	0.114069	-0.0454079	-0.0300597	-0.132888	-0.169041	-0.05229	0.102988	0.409441	-0.197529	-0.215866	-0.250348	0.0652872	0.169263	0.173601	0.157939	0.109082	0.126449	0.181082	-0.190103	-0.0710911	0.251072	0.271703	0.185131	-0.115744	-0.18664	-0.173951	-0.454285	-0.200484	-0.32435	-0.239835	-0.312692	-0.378335	-0.26895	-0.127306	-0.216851	-0.139875	-0.146171	-0.150675	-0.235402	0.0442488	0.0813534	-0.19013	-0.110282	0.0346913	-0.0507405	-0.00122448	-0.183192	-0.00665899	-0.0139468	-0.123226	0.272422	0.149139	-0.155412	-0.164104	-0.347907	-0.39873	-0.137102	-0.151899	0.044462	0.214549	-0.0269569	0.0720002	-0.199368	0.127259	0.0825045	0.0890912	-0.109772	-0.270847	-0.308191	-0.25982	-0.20693	-0.12477	-0.240746	-0.313211	-0.448594	-0.0389594	0.126665	0.202865	0.232519	0.188791	0.0924185	0.177969	-0.116049	-0.00842799	0.339688	0.212862	0.091924	-0.127334	0.0416093	0.204657	0.31662	0.160802	0.0817051	0.433149	-0.295282	0.0308657	0.266612	0.0772024	0.130152	-0.0150631	-0.165302	-0.0050022	0.0656575	0.189072	-0.0898559	0.276249	0.162671	-0.13227	-0.0899965	-0.215284	-0.117355	-0.397373	-0.112581	-0.124109	-0.275205	-0.181071	-0.255735	0.105853	-0.222243	-0.287034	-0.269635	-0.125407	-0.0869552	-0.376616	-0.323553	-0.0882977	-0.24469	0.133137
rs9934488	0.249683	0.065193	-0.0303418	-0.244662	-0.0787441	0.13959	0.414409	0.148232	0.351972	0.0463426	0.0695898	0.241155	0.218417	-0.0003861	0.0524213	-0.0511129	0.413223	0.327263	0.203817	0.174174	0.426233	0.357347	0.308375	0.163618	0.318562	0.264294	0.4462	0.568422	0.578382	1	0.284334	0.312643	0.276257	0.175574	0.384188	0.257566	-0.0857437	-0.0336779	-0.0575043	-0.0248472	0.453956	0.183403	0.191734	0.259967	0.284907	-0.224246	-0.204167	-0.152587	-0.0420995	-0.103885	-0.497922	-0.45984	-0.107615	-0.0311342	-0.0274287	-0.321432	-0.0504274	0.0248857	0.0161008	-0.0418809	0.0687628	-0.0214741	0.203885	0.00911528	0.113675	-0.204207	-0.0070259	0.0776957	0.00393038	-0.220711	-0.127236	-0.0743121	-0.185724	0.0310838	-0.00488078	-0.0583077	-0.0228918	-0.136164	-0.0881239	0.0613498	0.300468	0.328459	0.193179	0.366071	0.343361	-0.136138	-0.00141813	0.164223	0.162395	0.261702	-0.0616	-0.146734	-0.206846	-0.291082	-0.136131	-0.311024	-0.141643	-0.585732	-0.476028	-0.417578	-0.106928	-0.221223	-0.244108	-0.0170567	-0.173056	-0.462993	0.0724931	0.0298017	-0.0537091	-0.303918	0.0147272	0.0788789	0.0453408	-0.188926	0.0602547	0.292438	0.0103635	0.334829	0.151267	0.18442	0.208164	0.0725064	0.0270652	0.068226	0.210872	-0.125858	0.233917	0.123569	-0.0747745	8.43766e-05	0.274668	0.178057	-0.0540091	-0.162807	-0.366215	-0.266165	-0.334049	0.0422747	-0.00100704	-0.226168	-0.430093	-0.326894	-0.0154572	0.189264	0.0844927	0.105949	0.142665	0.0949947	0.30108	-0.0919635	-0.0210309	0.222305	-0.138827	0.120435	-0.35923	0.197854	0.233829	0.049483	0.15566	0.119848	0.204239	-0.343765	-0.339188	0.322584	-0.00216067	-0.169738	-0.0757832	-0.207164	-0.156384	-0.177744	0.191618	0.0622575	-0.0505574	0.113861	-0.222193	-0.091216	-0.341565	-0.0276188	-0.339755	-0.154252	-0.129809	-0.356362	-0.38087	-0.258171	-0.022718	0.0675728	-0.177559	-0.330053	-0.138	0.12312	-0.198332	-0.0208836	-0.212492	-0.424973	0.0135889
rs9809852	0.338928	0.427417	0.28019	-0.0449374	0.316801	0.258704	0.108923	0.200572	0.190343	0.00327887	0.307645	0.163107	0.256148	0.500668	0.253768	0.0964501	0.43027	0.230135	0.00476013	0.0312754	-0.0135757	0.151461	0.0541801	0.443531	0.19311	0.30267	0.405696	0.408859	0.45192	0.284334	1	0.426476	0.227316	0.207737	0.222266	0.0915752	0.121828	0.0602592	0.174803	0.226532	0.421574	0.309055	0.396793	0.356644	0.326495	0.0534388	0.261066	0.0980378	0.20797	-0.106014	0.0493867	-0.060935	0.0533509	0.108221	-0.066801	-0.173463	0.167763	0.146792	0.277453	0.141356	0.280188	0.394414	0.337432	0.0709243	-0.11183	-0.40387	0.12623	0.0978654	-0.217549	-0.259388	-0.171069	-0.0873956	-0.187604	-0.109749	0.135025	0.0596392	-0.143929	-0.418859	-0.0833838	0.0139425	0.190276	0.106898	-0.251982	0.118355	-0.1069	-0.227886	-0.0831508	-0.0295391	0.248428	0.30291	-0.228949	-0.307764	-0.325586	-0.492817	-0.320068	-0.384552	-0.126684	-0.22819	-0.27655	-0.257236	-0.242647	-0.417794	-0.0439537	0.00363784	-0.173033	-0.303819	-0.0724597	0.0402925	0.0629347	-0.00602993	-0.104626	0.124666	-0.0739896	-0.0957484	0.0574765	0.203026	-0.251859	0.216784	0.231508	-0.00594755	0.0726641	-0.423416	-0.338667	-0.196519	-0.414673	0.137897	0.193136	0.0465081	-0.00234634	-0.0200517	0.356461	0.0941829	0.15524	-0.0177794	-0.262414	-0.0616983	-0.023328	-0.151124	-0.0566282	-0.102712	-0.219282	-0.35387	-0.208693	-0.0771016	0.110448	0.180197	0.264552	0.0373924	0.0704512	-0.374714	-0.0630449	0.341419	0.368449	0.226712	-0.209716	0.172344	-0.0261249	0.225078	0.13595	-0.0494672	0.170485	-0.0301926	0.00559554	0.129626	0.182682	0.271943	0.0172672	-0.0108618	0.0373659	0.0668606	0.139611	0.290575	0.259487	0.428447	0.28252	0.312119	-0.198002	-0.173386	-0.366655	0.0341077	-0.176612	-0.0185552	-0.191765	-0.272677	-0.0632343	-0.0603304	-0.0449676	-0.0703758	-0.144797	-0.201532	-0.292449	-0.106798	0.0368748	-0.236152	0.0808774
rs11008282	0.0487371	0.185286	0.320692	-0.0523816	0.059761	0.0357712	-0.0198835	0.0918226	0.233313	-0.202394	0.153732	0.362429	0.264391	0.478664	0.306958	0.155255	0.245338	0.181135	0.206744	0.0666904	0.10832	0.198139	0.231502	0.453333	0.0949643	0.239995	0.43635	0.296357	0.443671	0.312643	0.426476	1	0.346566	0.290818	0.257908	0.198947	-0.17221	-0.0888483	-0.255141	0.157851	0.323854	0.0658011	0.175563	0.348844	0.17841	0.213514	0.294146	0.133929	0.220875	0.0314056	0.0603821	-0.213141	0.059456	-0.190129	-0.269164	-0.222239	0.0907351	0.0751266	0.186584	0.0387875	0.00548192	0.234835	0.418111	0.223615	0.334412	-0.202645	0.214536	0.25063	0.197203	0.226173	0.203528	-0.135975	0.00208082	0.158948	0.224869	-0.0707547	-0.108358	-0.112136	-0.138336	0.318702	0.376952	0.169349	0.226053	0.119914	0.07137	0.0788936	0.120331	0.0804434	0.228179	0.0610757	-0.0595007	-0.268698	0.0880353	-0.244357	-0.36332	-0.317126	-0.0766097	-0.231968	-0.159546	-0.261736	-0.000266665	-0.417202	0.149261	-0.205357	-0.0927878	-0.183082	0.0768724	-0.0104786	0.364811	-0.00949823	0.116539	0.0823633	0.0780097	0.0408772	-0.00624203	0.0954432	-0.302454	0.074241	-0.0902873	-0.12852	-0.237791	-0.346339	-0.186225	-0.287712	-0.0952339	0.153988	0.228812	0.207127	0.0644877	0.0711398	0.110609	0.113995	0.211534	-0.0459883	-0.0533413	-0.23877	-0.0533922	-0.15268	-0.00565881	-0.229923	-0.386156	-0.452983	-0.342163	-0.051984	-0.0794983	-0.0857442	0.0353206	-0.116594	-0.0336918	-0.208327	-0.0138702	-0.0564713	0.107749	0.027659	0.125332	0.236494	0.0556364	0.330344	-0.0738677	-0.353473	0.00962249	-0.209523	-0.212686	0.08714	-0.00310232	-0.0511378	-0.172447	-0.0249813	-0.274494	-0.205119	-0.0182387	-0.0696109	0.281643	0.316501	-0.0205176	-0.140746	-0.418164	-0.23621	-0.368085	-0.0286875	0.0680042	-0.229004	-0.306295	-0.216307	-0.185824	-0.203179	0.0546854	-0.234736	-0.229487	-0.266132	-0.188879	-0.234229	-0.0777543	-0.255442	-0.246962
rs17563	0.114855	0.0096899	0.0483023	0.103904	0.160238	0.0817216	-0.0604077	-0.0141395	0.189775	-0.0638139	0.24886	0.370061	0.135152	0.169891	0.0563579	-0.0239754	0.144213	-0.0772373	0.403007	0.0294054	0.203033	0.109385	0.0977859	0.323743	0.237702	0.173367	0.32443	0.36809	0.0593349	0.276257	0.227316	0.346566	1	0.441004	0.222978	0.227843	-0.155328	-0.031676	-0.307877	0.0229432	0.203863	0.0931978	0.0340436	0.253442	0.143298	-0.0489892	0.041302	-0.204344	-0.139671	-0.195326	-0.015522	-0.332401	-0.170427	-0.379329	-0.185664	-0.0978057	0.20667	0.114613	0.362427	0.09209	-0.0595211	0.203237	0.0715228	-0.055792	0.0199375	-0.013426	0.145114	0.308528	0.314604	0.236202	0.12287	0.036858	0.148235	0.0873603	0.12235	0.127421	-0.01603	-0.0127978	-0.0491593	0.146169	0.106731	-0.0574202	0.100883	0.100226	0.0359476	-0.0977252	0.00845642	-0.265646	0.0594393	0.18787	-0.257479	-0.198863	0.1168	-0.0818011	-0.105751	-0.116911	0.100774	-0.141762	-0.144031	-0.260197	-0.211065	-0.302905	-0.067608	0.0455585	0.0499478	-0.185949	-0.118344	0.0316183	0.404494	-0.0246359	0.11772	0.0706961	0.0710627	-0.146792	0.0514648	0.118742	-0.0927222	-0.149485	-0.351535	0.184138	0.130663	-0.119043	0.048379	0.0137374	0.00147367	0.0524827	-0.0300995	0.0324942	-0.171677	-0.0940395	-0.0443993	0.284415	0.0186914	-0.119347	-0.265597	-0.221545	-0.190549	-0.143229	0.125369	-0.149598	-0.150576	-0.137487	-0.224306	0.00612277	-0.206584	-0.176384	0.133779	-0.00718884	-0.168502	-0.064754	0.0696425	-0.00179845	0.0523041	0.372031	0.288395	0.327623	0.259275	0.173065	-0.108415	-0.216973	0.093422	-0.0769408	-0.272138	0.0530436	0.0171567	-0.215792	-0.253446	-0.0932029	-0.204494	-0.243896	0.19777	0.153523	-0.00552361	-0.0596092	-0.0838692	-0.187981	-0.206836	-0.269872	-0.00785544	0.16356	0.0112844	-0.102144	-0.220111	-0.160332	-0.206573	-0.0322519	-0.085705	-0.0567657	-0.412746	-0.129517	-0.075821	0.121296	-0.137353	-0.142214	0.0816118
rs78074080	-0.00380095	0.219414	-0.0102009	0.0830247	-0.0162287	0.259005	0.169051	-0.107467	0.149064	-0.11413	0.222659	0.15692	0.319289	0.210498	0.214521	-0.0475507	-0.12394	-0.211432	0.182474	-0.0791282	0.274294	0.300211	0.415108	0.344647	0.0712574	0.00770588	0.382256	0.278544	0.204981	0.175574	0.207737	0.290818	0.441004	1	0.0807491	0.145835	-0.101119	-0.14831	-0.128152	-0.172127	0.151842	-0.162062	0.0103814	0.130042	0.165587	-0.0130249	0.0521701	-0.182535	0.0230137	0.0532576	-0.0426744	-0.219356	0.119031	-0.243991	-0.263043	-0.218924	0.0178986	-0.0964069	0.26844	-0.0313378	-0.268824	-0.116759	-0.220324	-0.333766	0.0391191	-0.203844	0.0494515	0.35391	0.2748	-0.0274547	0.321109	0.266484	0.307723	0.428877	0.383653	-0.119812	-0.399549	-0.0265977	0.0159741	0.306471	-0.0175286	-0.0964236	0.125863	-0.101089	0.197466	-0.300131	-0.0193903	-0.289352	-0.11342	-0.160352	-0.108129	-0.0205469	0.105259	-0.23004	-0.314582	-0.0308837	-0.0336246	-0.0899456	-0.22736	-0.159742	-0.0378445	-0.310718	-0.179181	-0.256851	0.177783	0.0820338	-0.0849984	-0.046901	0.230816	0.266066	-0.00361332	-0.17287	-0.0694285	0.0354958	-0.109877	-0.12991	-0.228709	-0.090011	-0.24912	0.000210503	0.200616	-0.00739688	-0.174629	-0.0308415	-0.0567366	-0.129781	-0.042344	0.144247	-0.207841	0.127649	0.0554192	0.264739	-0.133663	-0.271379	-0.286036	-0.433647	-0.0795769	-0.00827739	0.156168	0.126418	0.0515013	-0.0655626	-0.0587442	-0.0224729	-0.0650977	0.0332185	0.226163	0.304806	0.239625	0.0839936	0.112587	-0.119986	0.215035	0.222165	0.000205331	0.295211	0.0873044	-0.014683	0.111714	0.119748	0.38497	-0.0165398	-0.172302	0.168141	0.114564	0.0798163	-0.187535	-0.0237651	-0.118247	-0.201461	-0.0955933	0.153052	0.0665984	0.0805033	-0.0702954	-0.324585	-0.37451	-0.462471	-0.222086	-0.266185	-0.240706	-0.153088	0.000870882	-0.23583	-0.335785	-0.258483	0.0401583	-0.250631	-0.0524902	-0.164492	-0.108978	-0.195254	-0.222038	-0.343038	0.00905701
rs73058498	0.19678	-0.0473773	0.24297	0.123091	-0.0353681	-0.0281635	0.046337	0.0155811	0.105633	0.0585273	-0.000537809	0.0650635	-0.00774714	0.132879	0.087526	0.248237	0.290582	0.0620957	0.378649	0.226577	0.338404	0.36844	0.354705	0.135581	0.181214	0.179681	0.430008	0.201639	0.254037	0.384188	0.222266	0.257908	0.222978	0.0807491	1	0.386271	-0.0590016	0.229526	-0.0120513	0.0341709	0.316271	0.177845	-0.00771533	0.0966685	0.242652	0.211247	0.165907	0.0514538	-0.0400263	0.00616099	-0.157389	-0.0814557	-0.31566	-0.184843	-0.0502983	-0.201205	0.116963	0.0686319	0.0456516	0.0881681	-0.065803	0.161831	0.189467	0.281823	0.287729	0.185742	0.287655	0.294334	0.238004	0.0616651	0.214405	-0.112089	0.077051	0.055929	-0.0179146	0.0984511	0.131143	-0.03212	-0.125083	0.0246682	0.130018	0.0293775	-0.0749167	0.0997297	0.123237	0.0512297	-0.0705497	-0.203928	0.0792569	0.0803778	-0.347757	-0.373917	-0.0828541	-0.334728	-0.204736	-0.0709427	0.000395283	-0.366574	-0.476529	-0.438095	-0.0209876	-0.279481	-0.21827	-0.033829	0.0396495	-0.0949076	0.229863	0.136277	0.168514	0.142223	0.0961297	-0.0552603	0.0822402	-0.14723	0.017949	0.343093	0.189943	0.100967	-0.139699	0.240817	0.266406	-0.0546542	0.1484	0.112693	0.262197	0.124746	0.257176	0.185751	-0.055723	0.0755722	0.047553	0.0885229	-0.123996	-0.246198	-0.200443	-0.523237	-0.0638843	-0.0234622	0.184193	-0.25464	-0.527795	-0.185849	0.101274	-0.0709317	-0.0887683	-0.0366902	0.0926709	0.255288	-0.0651785	-0.0516447	0.0307169	-0.0342397	-0.0724043	-0.124507	-0.169784	0.154405	0.214665	0.0359825	-0.0543049	0.063749	0.0610313	-0.319589	-0.0678373	0.015205	-0.284236	-0.459118	-0.301941	-0.196291	-0.300515	-0.306122	-0.176331	-0.0978486	0.129176	0.118491	-0.0108299	-0.125831	-0.123164	-0.227174	-0.239115	-0.361715	-0.222033	-0.208366	-0.345206	-0.299833	-0.394135	0.139978	0.121118	-0.235963	-0.245882	-0.109692	-0.150631	-0.0390451	-0.0468609	-0.329256	-0.278238
rs35146544	0.0883666	-0.0360276	0.0854516	-0.106036	-0.133525	0.00280073	-0.0284483	-0.269007	-0.116738	0.212806	0.0404547	0.15678	0.061665	0.0107575	0.0797849	0.127729	0.249289	0.117065	0.0504813	-0.0612997	0.0816355	0.427627	0.169277	0.268764	0.194277	-0.0419787	0.0639559	0.198932	0.246368	0.257566	0.0915752	0.198947	0.227843	0.145835	0.386271	1	0.0959776	0.173104	0.00598016	0.242236	0.431741	0.0335208	0.0521992	0.230198	0.452006	0.049746	-0.0124453	-0.0809423	-0.225597	-0.00578925	-0.0344035	0.102976	-0.0850358	-0.152591	-0.0572111	-0.0779754	0.209327	0.0621075	0.0268759	0.0707785	0.123215	0.150302	0.202299	-0.0419095	0.184695	0.160223	0.337654	0.228972	0.181146	-0.00555978	0.188876	0.000411785	0.0541897	-0.0407432	0.213818	0.0415447	-0.01577	-0.290942	-0.044707	-0.0476606	0.0815546	0.107174	0.0651851	0.212995	0.164627	-0.0241087	0.0901402	-0.254409	0.131811	0.0809371	-0.237182	-0.219495	-0.274783	-0.334087	0.0242356	-0.238904	-0.014749	-0.217751	-0.328932	-0.415656	-0.406767	-0.436756	0.0012121	-0.0356188	0.0795984	0.0837735	0.214032	0.184257	-0.0972958	-0.0423532	0.117387	0.024362	-0.0791661	-0.112185	-0.251962	0.0941976	0.0247196	0.293605	-0.0403951	0.187805	0.0642576	-0.181484	-0.186723	-0.140597	0.00406227	-0.237447	0.276761	-0.217183	-0.378133	-0.389285	-0.277919	-0.126263	-0.0716909	-0.193416	-0.292765	-0.269377	-0.101022	0.0404701	0.189677	-0.334808	-0.181932	-0.0738185	-0.0400072	0.0727727	0.0377242	-0.0165346	0.0604906	0.321496	0.167189	-0.00510273	0.0332806	0.222936	-0.0108544	-0.102447	0.177718	0.150278	0.351467	0.0337408	0.138739	0.067376	0.12449	-0.237862	0.0600165	0.0705302	-0.019305	-0.146564	-0.228922	-0.284142	-0.104599	-0.345286	0.171323	-0.0131474	-0.0831171	-0.0985313	-0.298358	-0.183821	-0.10639	0.0946775	0.00281706	-0.326144	0.0452642	-0.120046	-0.079191	-0.342833	-0.149027	0.125625	0.0472965	0.09897	0.0686447	-0.236909	-0.211863	-0.202986	-0.390021	-0.260432	-0.244941
rs3822742	-0.237034	-0.25785	-0.262897	0.184276	0.151853	-0.26819	-0.138439	-0.157074	-0.22894	0.0114546	-0.34606	-0.484155	-0.199969	0.175052	0.0395176	-0.313879	-0.0515803	0.0549801	-0.423929	-0.189291	0.0626311	-0.0504303	-0.16342	0.00446556	-0.113082	-0.139046	-0.304312	-0.0891248	0.0323837	-0.0857437	0.121828	-0.17221	-0.155328	-0.101119	-0.0590016	0.0959776	1	0.361582	0.372046	0.0907217	0.126889	-0.000742093	0.0968126	0.366323	0.2059	0.0618484	0.089824	0.0364944	0.00563466	-0.118125	-0.174106	0.156434	0.100838	0.04735	0.0950947	-0.0491673	0.0390986	0.113513	0.00154401	-0.133241	0.211391	-0.132294	-0.0153234	-0.28305	-0.106198	-0.154592	0.144837	-0.0432974	-0.407171	-0.267406	0.0814925	-0.146973	-0.0963908	-0.317388	0.0779386	0.209806	0.0489142	-9.16819e-05	0.31998	0.0899375	-0.363862	-0.0435984	-0.369717	-0.0477518	0.00256462	-0.120663	0.00666665	0.0803141	0.191462	0.171573	0.0708339	-0.0316436	-0.504904	-0.169689	-0.146658	-0.0295718	-0.124059	0.164875	0.301636	0.378166	-0.192886	-0.0914505	0.142971	0.0425094	0.110123	-0.133344	-0.0901811	0.0119613	-0.345695	-0.0468955	-0.194547	-0.292231	-0.422961	0.163839	0.00815063	0.249579	0.367696	0.237427	0.33386	-0.174829	0.165786	-0.353645	-0.324334	-0.294223	-0.20294	-0.190738	-0.252423	-0.29024	-0.298537	-0.328833	-0.177903	-0.124583	-0.00334307	-0.00586964	-0.0574646	0.0470777	-0.101807	-0.243526	-0.228644	-0.139165	0.0844401	0.0823724	0.0947012	-0.0265056	0.403919	0.133323	-0.097465	0.144124	0.0676553	0.126996	0.0339832	0.139117	0.0236084	-0.163311	0.0556163	-0.103805	-0.120813	-0.309305	0.191112	0.280023	0.446098	0.257814	0.390082	0.0538876	0.268245	-0.142189	0.0928449	0.0852116	0.293477	0.421107	0.147665	0.163327	0.0996064	0.10846	0.172774	0.0705171	0.0392898	-0.074804	-0.0310368	-0.198173	0.0383332	0.0259511	-0.117565	0.0584062	0.337632	-0.0124968	-0.246577	0.0280131	0.0857931	0.190376	-0.187049	-0.0898413	-0.127056	0.111221	0.0909324
rs4128399	-0.215322	-0.32744	-0.286882	-0.0935331	-0.124199	-0.355282	-0.421968	-0.209112	-0.332917	0.00649672	-0.348682	-0.0727986	-0.150536	0.183825	0.0945632	-0.0185759	-0.13337	0.122248	-0.0315774	0.149475	0.00180162	0.137352	0.211715	-0.147598	-0.292717	-0.117945	-0.214141	-0.0939417	0.0563641	-0.0336779	0.0602592	-0.0888483	-0.031676	-0.14831	0.229526	0.173104	0.361582	1	0.452377	0.166761	0.0822791	0.210164	0.00884378	0.286213	0.276871	0.105171	-0.065613	0.228266	0.0464141	0.0795965	-0.0709181	0.0410706	-0.140048	-0.0597213	0.137595	0.0490261	0.38494	0.0184692	-0.106455	-0.00224675	-0.0525764	0.0705887	0.190133	0.105365	0.0992169	0.12164	0.0352934	0.230524	-0.152795	-0.040626	0.260146	-0.0970488	-0.129444	-0.251595	0.101396	-0.0380953	0.119542	0.00402478	-0.0322887	-0.157473	-0.228746	-0.00242701	-0.36825	0.130696	0.0994735	0.087737	0.123912	0.0412762	0.368601	0.332674	-0.297267	-0.131824	-0.207176	-0.18871	0.200867	0.221903	0.035902	0.269123	0.218814	0.385008	0.0527541	0.0297176	0.027125	0.0382838	-0.043966	-0.137358	0.0186551	0.205456	-0.23539	-0.0673578	-0.135383	-0.133108	-0.127356	0.163339	0.111366	0.205575	0.296893	0.00554335	0.134948	0.00541095	0.0814209	-0.329533	-0.0263249	-0.177431	-0.119217	0.0955082	-0.173961	-0.284496	-0.23706	-0.147051	-0.264817	0.0141766	0.249389	0.262671	0.0594347	0.00396349	0.0743404	-0.265229	-0.128572	-0.163141	0.164273	0.0721747	0.225957	0.126685	0.0242181	0.038195	0.11368	0.39798	-0.0193941	0.103101	0.192896	0.041758	-0.16625	0.136801	0.082204	0.227031	0.413949	0.107574	-0.0691799	-0.0267169	0.142849	0.140525	0.282827	0.0171615	0.0063674	-0.221267	0.0192816	0.102543	-0.00449091	-0.0534864	0.0598202	-0.176245	-0.0778736	0.0721987	-0.039201	-0.158159	0.367495	-0.0256359	0.137181	-0.131452	-0.104359	0.0105238	-0.0817511	-0.119565	0.0478978	-0.24131	-0.380685	0.14785	0.0734901	-0.168089	-0.246969	-0.258933	0.134495	0.0848291	-0.13574
rs3008064	-0.136104	-0.119759	-0.315578	-0.159578	0.0576466	-0.240265	-0.24159	-0.263296	-0.377376	0.167143	-0.111119	-0.163095	-0.0397613	0.12776	-0.0296993	-0.151294	-0.0601052	0.0962512	-0.218086	0.0237693	0.0977154	0.285574	-0.0302297	-0.0148501	-0.0307951	0.143588	-0.0991886	-0.158412	0.12314	-0.0575043	0.174803	-0.255141	-0.307877	-0.128152	-0.0120513	0.00598016	0.372046	0.452377	1	0.409308	0.0482884	0.237387	0.178199	0.297003	0.253982	0.0769737	-0.145785	0.14411	0.114852	0.119908	0.088918	0.297747	-0.133123	0.0245952	-0.100024	-0.125745	0.115035	0.271657	0.0578914	0.00599681	0.196264	-0.085527	-0.124864	-0.0869309	-0.146682	-0.186177	-0.0581802	0.00939972	-0.451393	-0.31467	-0.133081	-0.223038	-0.364144	-0.389234	-0.0524335	0.196305	0.231242	-0.192822	-0.0990483	-0.122237	-0.277453	-0.0615002	-0.206407	0.0231208	-0.083786	-0.213012	-0.0101894	0.0336206	0.144706	0.228692	-0.268072	0.0588305	-0.330209	-0.251047	-0.0227645	0.0372898	-0.186102	0.113776	-0.0708935	0.311041	-0.0429075	0.186627	-0.173061	-0.0137288	0.00486353	-0.0737843	-0.177559	0.103486	-0.496897	-0.0138268	-0.37146	-0.252981	-0.266008	-0.0138217	-0.10788	0.230538	0.124996	-0.0345118	0.28183	-0.00293996	-0.0552787	-0.379406	-0.324065	-0.222833	-0.324062	-0.0486111	-0.0622082	-0.161734	-0.0343109	-0.0733375	0.184283	0.0220328	0.18766	0.222169	0.157504	0.0826576	0.00701411	-0.27173	-0.232888	0.127806	0.251975	0.086004	0.110912	0.156911	0.24048	0.255015	0.195191	0.183941	0.0227986	0.0301963	-0.0983615	0.125038	0.0110228	-0.120254	-0.132279	0.170777	0.267682	0.112955	0.144291	0.247848	0.224553	0.284466	0.378775	0.0112128	0.207631	0.184545	0.0969209	0.192535	0.471601	0.322955	0.2347	0.0951802	0.170068	0.109404	0.223198	0.316223	0.220335	0.170312	0.19923	0.0725616	0.00106765	0.378219	-0.0707723	-0.103203	0.102226	-0.164466	-0.288316	-0.0218156	0.197279	-0.214857	-0.0974383	-0.179745	-0.0306637	0.134904	-0.0845486
rs10923715	0.0246071	-0.12416	-0.0467627	-0.16625	0.393173	-0.347186	-0.475714	-0.192874	-0.329646	0.0777097	0.0580738	-0.00193226	0.0978147	0.297369	-0.111053	-0.0274701	-0.0323322	0.246701	-0.179782	-0.0662488	-0.106399	0.174604	-0.126564	0.150706	0.219035	0.382433	-0.0574764	0.0409095	0.234564	-0.0248472	0.226532	0.157851	0.0229432	-0.172127	0.0341709	0.242236	0.0907217	0.166761	0.409308	1	0.417172	0.4307	0.339549	0.364053	0.234079	0.0828432	-0.0691109	0.167741	0.0530643	0.21169	0.275541	0.38294	0.06276	0.0173713	-0.143945	0.218268	0.251193	0.200208	0.143466	-0.173071	0.0661007	0.167111	-0.00915521	-0.142514	-0.148616	-0.108467	0.0229414	0.176119	-0.296868	-0.0234928	-0.193373	-0.299464	-0.491545	-0.39917	0.0553679	0.0554606	0.00234595	-0.275029	-0.225568	-0.202524	-0.120072	0.0168591	0.0158784	0.0218975	-0.303664	-0.314188	-0.167716	0.111001	-0.00202601	0.0893875	-0.312245	0.0160166	-0.07422	-0.234373	-0.0840926	-0.115958	-0.0463119	-0.017955	-0.0492071	0.128641	-0.354802	-0.0148021	-0.0691886	0.0653355	-0.167177	0.0390792	-0.00635699	0.203604	-0.230248	-0.0211454	-0.0547132	0.0247679	-0.101006	-0.0211467	-0.249789	0.080458	0.0183275	0.119292	0.195219	-0.203777	-0.422814	-0.516444	-0.367085	-0.253283	-0.433315	0.0153065	0.168518	-0.19685	0.0685016	-0.273243	0.0501507	0.0274555	0.387745	0.337449	0.00195401	0.234577	0.0682056	-0.123405	0.239555	-0.0307184	0.201474	-0.0327023	0.0805108	0.179482	0.276157	0.300339	0.175794	-0.0722492	0.0481718	0.0335603	0.0505889	0.0993798	0.099584	-0.0668134	0.139631	0.0250323	0.267512	0.225307	-0.0871131	-0.133658	-0.133092	-0.0323598	0.337084	0.174359	0.132977	0.22299	-0.00302824	-0.0348597	0.407025	0.179097	0.381308	-0.0420453	0.217527	0.0843616	0.22716	0.210222	0.159082	0.248633	0.167875	0.269546	0.178833	0.363212	-0.0469443	-0.192346	0.0523079	-0.173013	-0.178641	-0.00256655	-0.0160999	-0.223906	0.00241085	-0.264279	-0.0559782	0.163437	-0.0223829
rs58808503	0.401528	0.136383	0.0973937	-0.161986	0.28117	-0.124862	0.0427914	-0.114533	-0.0862433	-0.15449	0.0659973	0.11962	0.19847	0.327203	0.158899	0.0443138	0.342038	0.251517	0.0755547	-0.0135414	0.127172	0.336357	0.268855	0.300792	0.301871	0.350729	0.366396	0.443938	0.526759	0.453956	0.421574	0.323854	0.203863	0.151842	0.316271	0.431741	0.126889	0.0822791	0.0482884	0.417172	1	0.475059	0.192209	0.356187	0.532088	0.0827038	0.0553006	0.0534908	0.0825101	0.0392673	-0.166624	-0.0625209	0.197504	0.22886	0.0733699	0.175604	0.138539	0.0938772	0.304061	0.173969	0.180857	0.262095	0.202668	-0.102478	0.171594	-0.0140029	0.281151	0.331543	0.0195516	-0.000850799	0.0842918	0.000193787	-0.0761838	-0.127043	0.199669	-0.0989208	-0.0757489	-0.404724	0.150813	0.0933798	0.226648	0.19086	-0.0238861	0.0254542	0.104162	-0.432378	-0.121071	-0.0141946	0.0111823	0.00717072	-0.142889	-0.142149	-0.268847	-0.593594	-0.253002	-0.192628	-0.0563949	-0.245279	-0.287695	-0.373379	-0.126091	-0.303854	-0.0396136	-0.03901	-0.126152	-0.168278	0.013577	0.18554	-0.0518017	-0.112429	-0.0196004	0.044683	-0.173011	-0.112834	-0.0210127	0.145547	0.127638	0.406948	0.216226	-0.0615192	0.000746416	-0.167897	-0.422265	-0.13294	-0.213422	-0.128705	0.0823184	0.00224591	-0.0814022	-0.28632	0.0445605	-0.0785392	-0.144398	-0.262613	-0.443127	-0.221094	-0.228079	-0.179529	0.126606	-0.182557	-0.342654	-0.215245	-0.0676744	0.137787	0.242054	0.0477783	0.207964	0.114766	0.273176	-0.171838	0.0793294	0.0954828	0.172379	0.0855009	-0.0128888	-0.0468665	0.128026	0.0969775	-0.0501978	0.0368149	0.146086	-0.252969	0.107582	0.384391	0.0636121	-0.0354902	-0.103988	-0.288163	0.108846	-0.0475486	0.141484	0.00218892	0.177445	0.142878	0.0106664	-0.0381685	-0.18787	-0.107754	-0.249202	-0.214235	-0.140086	-0.186191	-0.154442	-0.396898	-0.122565	-0.093786	-0.247443	-0.403984	-0.193939	-0.0689781	-0.311451	-0.395617	-0.156051	-0.350061	-0.0945085
rs8010344	0.202577	-0.0371942	-0.107076	-0.208522	0.242257	-0.154083	-0.181047	0.0540306	-0.126993	-0.0172074	0.0734848	0.209676	0.1972	0.34398	-0.0387982	-0.06536	0.271156	0.257512	0.0885494	0.126241	0.0162054	0.0906666	-0.0883074	0.0359072	0.054188	0.429448	0.0447753	0.269377	0.102137	0.183403	0.309055	0.0658011	0.0931978	-0.162062	0.177845	0.0335208	-0.000742093	0.210164	0.237387	0.4307	0.475059	1	0.196781	0.270274	0.34839	0.153779	0.0200763	0.102817	0.0335545	0.0187013	-0.0517813	-0.0270624	0.0433631	-0.041518	0.029231	0.30154	0.258584	0.303471	0.331499	0.193054	0.196645	0.243396	0.110032	0.0403229	-0.0619855	-0.1033	0.102873	0.204817	-0.0238004	-0.0219437	-0.0250198	-0.217548	-0.239489	-0.247328	-0.132213	-0.154617	0.0159751	-0.329441	-0.128334	-0.140154	0.172982	0.28355	0.0518333	0.154284	-0.103877	-0.235046	-0.074886	0.0758656	0.0224542	0.248478	-0.141009	-0.0161106	-0.153553	-0.273179	-0.10089	-0.0148051	0.0550197	-0.157273	0.00638488	-0.0171357	0.0172313	0.0445092	-0.0720062	0.258789	-0.250743	-0.250471	-0.240634	0.0339103	-0.0408657	-0.1711	-0.0664825	0.136805	-0.0446465	-0.133676	0.0305653	0.126488	0.0672886	0.0764054	0.108498	-0.0484847	0.00202249	-0.118575	-0.16991	-0.2414	-0.279919	0.125212	0.106265	0.0319443	0.0100711	-0.154878	0.246498	-0.0840749	0.0225166	-0.021173	-0.186934	0.00217412	-0.243479	-0.166965	0.129228	0.0791719	-0.00749717	-0.0958597	-0.140533	0.0118676	0.0266112	0.111284	0.0441076	-0.0474591	0.00688199	-0.0803751	0.033866	0.00298179	0.0908566	0.137083	-0.0512068	0.0926916	0.108109	0.265938	-0.110621	-0.120496	-0.212231	-0.192394	0.11406	0.0795595	-0.0330793	-0.119829	0.121292	-0.0530251	0.20567	0.00673301	0.0933545	-0.00590488	0.0195335	0.0881426	0.155607	0.220939	-0.00414732	0.00429079	0.0786856	0.182541	-0.0221758	0.098123	-0.0585449	-0.303873	0.0186051	-0.16845	-0.316222	-0.195609	-0.396353	-0.210768	-0.178943	-0.0432487	-0.0889695	0.0283874	0.00647764
rs7789007	0.138374	0.0626559	0.13439	-0.280562	0.139978	0.0401774	0.0153383	0.395136	0.261357	0.0496062	0.289024	0.0426689	-0.0841488	0.0724773	-0.144791	-0.132174	-0.00364378	0.0956285	-0.218919	-0.264137	-0.0153911	0.129514	-0.0474151	0.271135	0.288668	0.422942	0.152077	0.101121	0.293696	0.191734	0.396793	0.175563	0.0340436	0.0103814	-0.00771533	0.0521992	0.0968126	0.00884378	0.178199	0.339549	0.192209	0.196781	1	0.439171	0.393314	-0.0768551	0.0934443	0.3215	0.166081	-0.262402	-0.053281	-0.0595178	-0.0637725	-0.138758	-0.160319	-0.258936	-0.0181934	0.133949	0.26593	-0.091127	0.176347	0.089659	0.174868	0.0465259	-0.111893	-0.398841	0.195027	-0.182112	-0.246049	-0.239555	-0.269517	-0.270427	-0.486121	0.0796013	-0.0108951	0.182983	-0.0506852	-0.283977	0.0594585	0.0805763	0.0339943	0.361639	0.23413	0.438842	0.204528	-0.161188	-0.116113	0.312571	0.255943	0.38389	-0.375306	-0.429303	-0.386022	-0.289233	-0.240557	-0.366928	-0.45774	-0.203564	-0.0554263	0.0325533	-0.38772	-0.191015	0.00918198	0.165731	-0.0113967	-0.0172662	-0.277584	-0.2545	-0.449743	-0.418552	-0.0312458	-0.312547	-0.423079	-0.342228	-0.142547	-0.0537668	-0.315603	-0.0371298	0.179085	0.117333	-0.220893	-0.504963	-0.291071	-0.384021	-0.445454	-0.0210674	0.0629882	-0.141958	-0.0655481	-0.288073	0.046317	0.0215162	0.108492	-0.015403	-0.166591	-0.162305	-0.404814	0.00885133	-0.0446238	-0.00412775	-0.108116	-0.105304	0.180999	0.0741063	0.106082	0.223165	-0.0906834	-0.293368	-0.0310572	-0.113865	-0.174931	0.32182	0.197029	0.126123	-0.203773	-0.102644	0.0241537	-0.0626366	0.101802	-0.0669641	0.118137	-0.0960802	-0.143912	0.204394	0.133046	0.307409	0.0425628	-0.183886	0.23429	0.306814	0.184442	0.208933	0.08801	0.0472813	0.110765	0.276277	0.136502	0.176585	0.154231	0.273336	0.283481	0.328939	0.266915	0.110763	0.300596	0.030924	-0.0553044	0.0513423	-0.125676	-0.0868285	-0.23038	0.0488286	-0.116681	-0.19983	0.127325
rs3824915	-0.0868912	-0.102835	-0.0909185	-0.147657	0.0266999	-0.185144	-0.229718	-0.0984115	-0.111968	-0.218808	0.0437441	-0.056808	0.0216931	0.43804	0.195969	-0.12332	0.0854572	0.116457	-0.0821002	-0.189502	0.149215	0.190939	0.0634902	0.463672	0.185484	0.340342	0.252622	0.0857676	0.448031	0.259967	0.356644	0.348844	0.253442	0.130042	0.0966685	0.230198	0.366323	0.286213	0.297003	0.364053	0.356187	0.270274	0.439171	1	0.643577	0.205598	0.230869	0.202534	0.0929212	0.0436051	-0.152691	-0.0811758	0.00166413	-0.283221	-0.0884287	-0.123085	0.294341	0.0692483	0.387067	0.108396	0.328055	0.219681	0.23119	-0.098222	0.0958941	-0.228137	0.182998	0.0812871	-0.192414	-0.0661589	0.207613	-0.0899824	-0.241435	-0.168587	0.125006	0.210885	0.115813	-0.161938	0.19615	0.283242	-0.0347567	0.0994734	0.0648845	0.320114	0.0828021	-0.188676	0.0774971	0.208279	0.368865	0.397812	-0.329299	-0.331561	-0.505806	-0.394953	-0.231343	-0.190511	-0.350586	-0.0290903	0.07267	0.200902	-0.241896	-0.224132	0.110547	-0.0155295	-0.107004	-0.30696	-0.319288	-0.0763887	-0.233234	-0.270221	-0.257394	-0.455882	-0.387424	-0.206919	-0.127482	0.0795046	-0.0496397	0.0527714	0.0743471	-0.132026	-0.0393463	-0.532204	-0.510338	-0.554794	-0.536662	-0.0676482	-0.114399	-0.341999	-0.0172974	-0.278448	0.0584805	0.0741914	0.0398085	-0.0702207	-0.27669	-0.238277	-0.323306	-0.369705	-0.278358	-0.265628	-0.114986	-0.214412	-0.22383	-0.127696	-0.0469269	-0.0682389	-0.0312662	-0.0227355	-0.166528	-0.0578718	-0.182949	0.286781	0.30548	0.221633	0.194555	0.28853	0.311199	0.19574	0.126886	0.00866323	0.422179	0.0208135	0.111072	0.329223	0.154037	-0.0468973	-0.0612751	-0.0622474	0.222517	0.218256	0.224456	0.113666	0.235653	0.0304858	0.14181	-0.0780639	-0.0582105	0.0200441	0.0771134	0.187986	0.327297	0.140466	-0.0540644	-0.0554234	0.203625	-0.150932	-0.419786	-0.250624	-0.318662	-0.133475	-0.371941	-0.228524	-0.116486	-0.0517616	0.0490498
rs7972528	0.0854508	0.0534529	-0.16078	-0.331692	-0.157482	-0.218651	-0.0191055	-0.11256	-0.0165619	-0.16264	0.00747068	-0.011408	0.0788207	0.218595	0.180963	-0.000123714	0.269426	0.145373	0.0756222	-0.0436878	0.101619	0.330033	0.235522	0.381305	0.298006	0.398819	0.294424	0.189706	0.465502	0.284907	0.326495	0.17841	0.143298	0.165587	0.242652	0.452006	0.2059	0.276871	0.253982	0.234079	0.532088	0.34839	0.393314	0.643577	1	0.135904	0.179838	0.234067	-0.0247607	0.0472032	-0.276291	-0.0561228	0.0457361	-0.12512	-0.0277929	-0.0997474	0.223702	-0.0303986	0.295071	0.288804	0.374196	0.156042	0.270396	-0.0268997	0.193458	-0.0451288	0.355074	0.198646	0.0966871	-0.0420516	0.257289	0.0714356	-0.123225	0.0290514	0.213729	0.0232296	0.119016	-0.252542	0.271123	0.16456	0.203248	0.281061	0.0978761	0.451266	0.263411	-0.165972	0.152233	0.123967	0.24477	0.401913	-0.363428	-0.42477	-0.480054	-0.529692	-0.0654072	-0.140889	-0.153625	-0.0219491	-0.0376298	-0.0653923	-0.137251	-0.195121	-0.00992048	0.0240004	-0.151337	-0.119279	-0.3218	-0.0804919	-0.433691	-0.408453	-0.293612	-0.395308	-0.448223	-0.383205	-0.263468	0.0169783	-0.0144399	0.18827	0.0192123	0.104876	0.0512733	-0.301626	-0.527707	-0.440984	-0.469266	-0.172959	-0.0118532	-0.354908	-0.191817	-0.320397	0.051507	-0.218797	-0.276894	-0.371344	-0.52447	-0.416055	-0.353652	-0.256281	-0.188104	-0.202156	-0.251462	-0.187674	-0.167399	0.0165375	-0.0944878	0.0293325	0.0487472	0.154421	-0.0639011	-0.0992696	-0.128028	0.35202	0.413376	0.269226	0.15301	0.229436	0.31273	0.164718	0.276004	0.151245	0.410922	-0.0205012	0.15138	0.245116	0.106858	-0.0509108	-0.0920528	-0.324813	0.146531	0.0132073	0.11722	-0.058565	0.143093	0.0554605	-0.0708675	-0.115062	-0.0506495	0.0615399	0.104618	-0.0550533	0.16228	0.0316225	0.123379	-0.130964	0.110968	-0.136839	-0.424519	-0.171996	-0.296337	-0.272511	-0.493975	-0.299928	-0.275966	-0.419646	-0.1164
rs10787774	-0.0190304	0.0648018	0.209184	-0.00399712	-0.0896795	-0.287116	-0.399765	-0.394741	-0.10855	-0.385467	-0.11643	-0.172035	0.281772	0.396852	0.163366	0.32617	0.11612	-0.0119953	0.1712	0.00877291	0.0866243	0.191909	0.174448	0.338475	-0.0554521	0.163317	0.00978412	-0.155705	0.0803851	-0.224246	0.0534388	0.213514	-0.0489892	-0.0130249	0.211247	0.049746	0.0618484	0.105171	0.0769737	0.0828432	0.0827038	0.153779	-0.0768551	0.205598	0.135904	1	0.579464	0.329795	0.403101	0.110022	0.261861	0.237229	0.279437	0.0416407	0.0483028	0.0549774	0.165552	0.105382	0.213881	0.150428	0.0869463	0.19127	0.291181	0.21692	0.340388	0.175124	0.306603	0.357806	0.207148	0.387777	0.232548	-0.0172715	0.186337	0.21053	0.238024	-0.173037	-0.172876	-0.0174172	0.097322	0.17105	0.0583286	0.178981	-0.0901606	-0.0457708	0.218532	0.0219481	0.00827111	-0.288018	-0.140959	-0.0864247	-0.00231513	-0.294211	0.116782	-0.221616	-0.15967	0.0921495	-0.150174	0.323377	0.0873678	-0.0409006	0.233083	-0.209629	0.291492	0.159068	0.235743	0.338679	0.173724	0.306207	0.320939	0.234551	0.0947973	-0.142168	0.0807624	0.146046	0.0707649	-0.33851	-0.127472	0.0735322	-0.367578	-0.235657	-0.281808	-0.149528	-0.140253	-0.337606	-0.189674	-0.0889622	-0.186357	0.0349608	0.210204	-0.104744	-0.141112	-0.170872	-0.095978	-0.240173	-0.109985	-0.387187	-0.0822036	-0.256394	-0.0602311	-0.230821	-0.240999	-0.154501	-0.325763	-0.276666	-0.351439	-0.0946724	-0.172758	0.151211	-0.0354925	-0.0812744	0.0233769	-0.138976	0.301619	-0.019925	0.0812119	-0.243534	0.0200606	-0.0628905	0.025214	-0.208325	-0.147369	-0.333302	0.131299	-0.306729	-0.255865	-0.364666	-0.317373	0.043182	-0.21105	-0.263372	-0.534496	-0.40195	0.244562	-0.175822	-0.0735868	-0.164213	-0.216066	-0.0392355	0.220457	-0.0377553	0.0977317	-0.089367	-0.043807	-0.129069	0.0807785	-0.0274608	0.13382	-0.141657	-0.224688	-0.422021	-0.350366	-0.419489	-0.0207192	0.166791	-0.274729
rs79973219	-0.106844	0.291645	0.341847	-0.0258747	-0.0571741	-0.122386	-0.350038	0.0347118	0.177072	-0.507099	0.0459615	-0.165107	0.0853513	0.403737	0.247335	0.310253	0.114391	-0.195624	0.0187051	-0.266162	-0.219501	-0.152005	0.0199217	0.42796	0.0945045	0.19542	0.314495	-0.0317272	0.130495	-0.204167	0.261066	0.294146	0.041302	0.0521701	0.165907	-0.0124453	0.089824	-0.065613	-0.145785	-0.0691109	0.0553006	0.0200763	0.0934443	0.230869	0.179838	0.579464	1	0.357896	0.274298	0.0376702	0.229483	-0.0199755	0.209954	-0.0665207	0.0785489	0.077363	-0.0412489	-0.0780734	0.310414	0.237793	0.27727	0.256147	0.214194	0.205859	0.252736	0.036546	0.460878	0.13528	0.250461	0.242297	0.212739	0.0694327	0.251348	0.261069	0.314839	0.0349831	-0.114908	-0.0196875	0.283286	0.263963	0.263573	0.113646	-0.00943016	-0.0480023	0.0745965	0.267363	0.0614952	-0.036419	0.174011	0.173075	0.0145204	-0.368528	-0.0462789	-0.326477	-0.29863	-0.112728	-0.179584	0.297738	-0.0498181	-0.111768	0.222586	-0.242953	0.282917	-0.1129	0.117216	0.116674	-0.176213	-0.184442	0.206491	0.150696	0.0681388	-0.19605	-0.0267673	-0.0293448	0.0933299	-0.28775	-0.279614	-0.0985625	-0.328994	-0.0693712	-0.123585	-0.306915	-0.274666	-0.426284	-0.414497	0.146414	-0.0450075	0.0650489	0.0366921	-0.178597	-0.0119091	-0.0659819	0.0352869	-0.15992	-0.137582	-0.340165	-0.122371	-0.342294	-0.0604494	-0.025291	-0.152806	-0.0259957	-0.30979	-0.323416	-0.220507	-0.0660613	-0.181585	-0.134065	-0.313049	-0.201288	0.0148743	0.0437533	0.274865	0.0229325	0.156069	-0.0845915	-0.0598603	-0.0301257	0.230896	-0.164221	0.0541974	-0.212107	0.0307845	-0.213082	-0.0773751	-0.229956	-0.285184	-0.067374	-0.13491	-0.0175521	-0.461604	-0.160429	0.468828	0.15509	0.142974	0.080181	-0.321031	-0.398764	0.00383426	0.0687653	0.281429	0.0180204	0.167409	0.0141095	0.114933	0.0699886	0.226758	-0.0160207	-0.189247	-0.081495	-0.168364	-0.0181112	0.132431	-0.00349562	-0.116827
rs11898505	-0.191059	-0.152704	-0.115047	-0.239379	-0.265573	-0.371676	-0.408998	0.0821104	-0.12386	-0.333578	-0.193146	-0.233442	0.0310784	0.193716	0.00381151	0.153044	0.032528	0.0387396	0.0810846	-0.155456	-0.109195	-0.0346297	0.105877	-0.0243722	-0.20326	0.202139	0.00900216	-0.147886	0.156528	-0.152587	0.0980378	0.133929	-0.204344	-0.182535	0.0514538	-0.0809423	0.0364944	0.228266	0.14411	0.167741	0.0534908	0.102817	0.3215	0.202534	0.234067	0.329795	0.357896	1	0.432455	0.136506	0.0848112	0.135392	0.250145	0.0904865	0.0225728	-0.0120369	0.080777	0.0360785	0.0218016	-0.0611942	0.15633	-0.0687884	0.0577923	0.168733	0.289394	0.0194822	0.170226	0.110392	0.0446412	0.1326	0.0413826	-0.21628	-0.265841	0.0688447	0.0928746	0.0424448	-0.0378233	-0.0643985	0.031203	-0.0290701	0.147637	0.364601	0.180742	0.200422	0.249562	0.125497	0.0393891	0.224256	0.13037	0.24897	-0.136425	-0.204337	-0.0089166	-0.150945	-0.113665	0.0431727	-0.221132	0.250537	0.198817	0.317043	0.251325	0.145916	0.0999974	-0.0593444	-0.261819	0.0237722	-0.126533	-0.00121827	-0.222775	-0.239615	-0.117128	-0.280942	-0.155913	0.0351364	0.102402	-0.265411	-0.264143	-0.207844	-0.108697	0.0234236	-0.329747	-0.250726	-0.282266	-0.585965	-0.332039	0.0641396	-0.149471	0.0272946	0.163429	-0.0279493	-0.0192402	-0.128243	0.174249	0.126794	0.102349	-0.0775636	-0.146598	-0.0481202	-0.0145132	0.0627244	0.0317396	-0.0374485	-0.0267732	0.0474785	-0.115348	0.249933	-0.0376568	0.0510779	-0.10662	0.0995494	0.053818	-0.167494	0.141132	0.0102471	-0.00633745	-0.0512867	-0.110244	-0.127834	0.129275	-0.156101	-0.0882443	0.0100599	0.158767	0.069885	-0.0492444	-0.0421089	-0.147145	0.080481	-3.03124e-05	0.00504306	-0.281024	-0.437959	0.245828	0.122778	0.0573519	0.102414	0.0302179	0.108411	0.271241	0.116475	0.28435	0.175714	0.324072	0.029816	0.214591	-0.201071	0.0786304	-0.00994207	-0.0469085	-0.258262	0.00465801	-0.159271	-0.102163	-0.0990688	-0.241702
rs6007591	0.0894034	0.101881	0.153765	-0.100231	0.00660352	0.0497166	-0.12441	-0.0375437	0.0156069	-0.267267	0.15003	0.0931984	0.415289	0.448232	0.214815	0.249807	0.034171	0.177995	0.164742	0.194753	-0.00796928	0.163054	0.258533	0.296691	-0.144657	0.265683	0.0257966	-0.0685628	0.184683	-0.0420995	0.20797	0.220875	-0.139671	0.0230137	-0.0400263	-0.225597	0.00563466	0.0464141	0.114852	0.0530643	0.0825101	0.0335545	0.166081	0.0929212	-0.0247607	0.403101	0.274298	0.432455	1	0.0283363	0.185613	-0.0103589	0.274455	0.221582	0.0415094	-0.0466155	0.156797	0.21245	0.256648	0.123954	0.000746676	0.264504	0.275833	0.40222	0.130166	-0.15643	0.028125	0.144451	-0.0328851	0.199521	-0.276112	-0.425659	-0.16668	0.0980724	0.0675176	-0.215705	-0.333865	-0.13916	-0.0648305	-0.0537004	0.0330603	0.239907	-0.0189874	-0.0295742	0.159974	0.0788143	0.0742816	-0.00786219	-0.014342	-0.133365	0.104641	0.0170907	0.165489	-0.187922	-0.0626224	0.00611559	-0.277032	0.173461	0.120597	0.113179	0.350809	0.033889	0.352749	0.172537	0.10962	0.183525	0.226343	0.349156	0.196566	0.165512	0.0910422	0.0106498	0.113644	0.388421	0.349849	-0.187879	-0.174738	0.113211	0.0427671	-0.0783166	-0.347545	-0.18174	0.0339478	-0.238089	-0.147538	-0.0815257	-0.336059	0.0950248	0.10191	0.01063	-0.134894	0.13269	0.157463	0.0822621	0.242194	-0.10679	-0.0416299	-0.295471	-0.0740178	-0.00317678	-0.112853	-0.202487	0.0181916	-0.156264	-0.0511126	0.12855	-0.107321	0.0708223	0.202216	-0.237642	-0.238413	-0.234329	0.0776712	-0.0620827	-0.116464	-0.133781	-0.274016	-0.204901	-0.280757	-0.425498	-0.224406	-0.294397	-0.179683	-0.255944	-0.260233	-0.0745862	-0.27064	-0.122569	-0.229097	-0.150372	-0.387147	-0.239284	-0.0273639	-0.106397	-0.139374	0.0298415	-0.148239	-0.144608	0.0303216	-0.0755184	-0.062247	-0.138647	-0.0182882	-0.252002	-0.0191466	-0.20397	0.134251	-0.248506	-0.0803547	-0.360146	-0.400796	-0.405452	0.142403	0.0209347	-0.229078
rs28629450	-0.224623	0.171124	-0.121362	0.0147525	0.0885584	0.026422	-0.263842	-0.182035	-0.167105	-0.428237	-0.0771971	-0.153398	0.193079	0.173272	0.239356	0.0563271	-0.127171	-0.0932408	0.0749572	-0.0450563	-0.0700839	-0.0147561	0.257618	0.142144	-0.012967	0.218633	0.209395	-0.0663015	0.167111	-0.103885	-0.106014	0.0314056	-0.195326	0.0532576	0.00616099	-0.00578925	-0.118125	0.0795965	0.119908	0.21169	0.0392673	0.0187013	-0.262402	0.0436051	0.0472032	0.110022	0.0376702	0.136506	0.0283363	1	0.241307	0.202123	0.0604621	-0.050088	-0.0294139	0.159252	0.0943575	-0.117937	-0.201379	-0.253939	-0.222571	-0.0950246	-0.2726	-0.235008	0.134488	0.0265057	-0.434366	0.178552	0.0176666	0.0571563	0.191683	0.111436	0.0568528	0.15821	0.308164	-0.0184418	-0.25479	0.174841	-0.150107	0.0482616	-0.0642071	-0.231367	0.214489	-0.141748	-0.184225	-0.159484	-0.175455	0.111279	-0.0246813	-0.199503	0.137318	0.235045	0.204939	-0.0886084	-0.110869	0.20731	0.150594	0.211662	0.00548088	0.137754	0.183918	0.185288	-0.267892	-0.392099	-0.277351	0.00672193	0.083914	0.082937	0.0493492	0.222967	-0.0271705	-0.0493777	0.226155	0.181775	-0.168414	-0.222674	-0.10537	-0.079713	0.0413393	-0.139063	-0.167794	-0.15849	-0.145724	-0.0774059	-0.0752968	0.0687192	0.23841	0.118472	0.285929	0.314902	0.0697051	0.20783	0.190348	0.221775	0.104416	0.125904	0.420702	0.0726244	0.139276	0.0314549	0.13444	-0.104353	0.0982492	0.122726	-0.0583001	0.100234	0.280075	0.0280824	0.0863779	0.309264	0.0695037	-0.0658036	0.176911	-0.265815	0.141857	0.201605	0.179199	0.132144	0.232025	0.1504	0.103741	0.0720933	0.203869	0.276817	-0.0205647	0.109989	0.0656862	0.013074	0.0435958	0.022348	-0.109314	-0.170836	0.22759	0.104947	0.0595407	-0.0426236	-0.134548	-0.0682708	-0.238588	-0.107038	0.0504432	0.117853	-0.0218228	-0.144868	-0.226097	-0.262215	0.0656027	-0.0934897	0.155345	-0.0769732	0.081664	-0.383971	-0.0026751	0.136351	0.0232312
rs3857615	-0.073903	0.320462	0.303273	0.200979	0.0919683	0.00324172	-0.299178	0.0136166	-0.0264256	-0.00823005	0.312777	0.233095	0.0272581	0.15395	-0.126297	0.0951052	-0.136396	-0.301345	0.00118795	0.129499	-0.294734	0.0195699	-0.112813	0.111101	-0.0256086	-0.121178	-0.0845554	-0.289299	-0.292457	-0.497922	0.0493867	0.0603821	-0.015522	-0.0426744	-0.157389	-0.0344035	-0.174106	-0.0709181	0.088918	0.275541	-0.166624	-0.0517813	-0.053281	-0.152691	-0.276291	0.261861	0.229483	0.0848112	0.185613	0.241307	1	0.452633	0.0834403	-0.0641854	-0.193997	0.141248	0.184058	0.284998	0.161349	-0.150916	-0.0415744	0.166262	-0.190237	-0.00760616	0.0951839	0.0266739	-0.0223082	-0.0216984	0.0200546	0.0269234	-0.0852006	-0.191685	-0.0716423	-0.0619162	-0.0328831	0.0868299	-0.182835	0.0090531	-0.246185	-0.00893488	-0.148339	-0.0967506	-0.0510478	-0.18689	-0.182097	0.108784	0.0739699	-0.187554	-0.0639143	-0.149475	-0.0120405	0.122572	0.243427	0.182325	-0.055507	0.0733681	0.0114253	0.251947	0.0325127	0.0609325	0.135612	0.0378893	0.324117	0.172043	0.168246	0.354015	0.0234129	-0.100224	0.257862	0.416736	0.103967	0.143105	0.210889	0.283602	0.0832159	-0.182553	-0.244452	-0.159514	-0.244733	-0.161716	-0.315465	-0.216907	-0.080377	-0.192889	-0.309513	0.0718741	0.0512582	-0.0418558	0.0233454	0.140037	-0.116671	-0.0841085	0.158501	0.113395	0.26215	0.205476	0.402045	0.11023	0.298192	0.0569482	0.276719	0.1484	-0.0817895	-0.00660826	-0.118975	-0.173814	-0.0505755	-0.202624	-0.125405	-0.316476	-0.0644873	-0.192062	0.00778324	-0.235226	0.0267061	-0.00305397	-0.0539084	-0.0324396	-0.108772	-0.401628	-0.473266	-0.0603235	-0.0730416	-0.332889	-0.0108088	0.256813	-0.141779	0.0636587	-0.026504	-0.0393671	-0.161065	-0.116233	0.0488452	-0.0124873	-0.0564972	0.152503	-0.0928019	-0.0535005	0.14679	0.12722	0.169126	0.278807	0.0958299	-0.00820943	-0.183987	-0.0195328	0.344344	0.232404	0.172846	-0.252868	0.215343	-0.100325	0.175274	0.299256	-0.0156911
rs1424109	-0.117609	0.0470127	0.027688	0.251926	0.12762	-0.291291	-0.36492	-0.234268	-0.240483	0.198948	0.0309173	-0.319987	-0.102457	-0.0834575	-0.128827	0.105734	0.07932	-0.0441221	-0.35288	-0.151948	-0.340827	-0.0312636	-0.342323	-0.0818978	0.119957	-0.147676	-0.377498	-0.34312	-0.132327	-0.45984	-0.060935	-0.213141	-0.332401	-0.219356	-0.0814557	0.102976	0.156434	0.0410706	0.297747	0.38294	-0.0625209	-0.0270624	-0.0595178	-0.0811758	-0.0561228	0.237229	-0.0199755	0.135392	-0.0103589	0.202123	0.452633	1	0.0490086	0.036311	0.0431931	0.220673	0.0601432	0.0448677	-0.0684354	-0.185136	-0.155761	-0.0280291	-0.272949	-0.173866	-0.188011	0.0319272	-0.0650489	-0.0834305	-0.240437	-0.101357	-0.193443	-0.159439	-0.0532875	-0.234973	-0.139383	0.0300734	-0.0551176	-0.238709	-0.166009	-0.160967	-0.495268	-0.0925125	-0.288798	-0.218596	-0.211933	-0.0610588	-0.0511691	-0.177123	-0.303351	-0.226748	0.00645261	0.0716502	0.0352732	0.206232	0.019585	0.125877	0.100087	0.0890728	0.0311023	0.154134	-0.141074	0.0577155	0.150532	0.166109	0.0734069	0.246653	0.0960844	0.163465	-0.126723	0.271719	0.0757615	0.0391558	-0.0236031	0.15497	-0.0480912	-0.12213	0.0664936	0.0315326	0.0589662	-0.374046	-0.380899	-0.153935	-0.144771	-0.0682651	-0.257366	-0.0592719	0.0646297	-0.269851	0.182381	-0.0425123	-0.19176	-0.273101	0.00529944	0.0391277	0.0664004	0.192119	0.217064	0.294891	0.283997	0.0556214	0.322986	0.164148	0.0676831	-0.0435495	0.183529	-0.0303279	-0.174275	-0.0349968	-0.117462	0.00715818	-0.105581	0.0430096	0.0464958	-0.341011	-0.0100248	-0.333078	-0.220122	-0.141474	-0.0728708	-0.0332019	-0.139527	0.00329483	0.281258	-0.147626	-0.0086922	0.183043	0.123861	0.0796003	0.254879	0.134834	0.109311	-0.029443	0.108043	-0.045174	0.0593248	0.123767	0.175009	0.213755	0.135633	-0.0155683	0.0972457	0.37626	0.171533	0.165005	0.163484	0.0603639	0.208048	0.27341	0.248648	0.022531	0.138795	-0.0687772	0.10448	0.398973	0.0724719
rs66871578	0.0675172	0.138673	-0.0646608	-0.148032	-0.197425	-0.261324	-0.112809	-0.209863	-0.290078	-0.427342	-0.276637	-0.224399	0.158715	0.165632	-0.0381174	-0.116132	-0.0677449	-0.065955	-0.150888	-0.0533034	-0.14509	-0.137687	0.0835119	-0.111541	-0.277405	-0.113937	-0.155439	0.113562	-0.0414273	-0.107615	0.0533509	0.059456	-0.170427	0.119031	-0.31566	-0.0850358	0.100838	-0.140048	-0.133123	0.06276	0.197504	0.0433631	-0.0637725	0.00166413	0.0457361	0.279437	0.209954	0.250145	0.274455	0.0604621	0.0834403	0.0490086	1	0.497279	0.163037	0.317577	0.0280379	0.130429	0.0174942	0.0280962	0.095667	-0.178605	0.140957	-0.173588	0.263296	0.192122	0.194881	0.32912	0.0328962	0.102096	0.105207	0.153476	-0.0504918	0.110206	0.20263	-0.151985	-0.214788	0.0408111	0.225837	0.122942	0.218899	0.22371	-0.0604784	0.0287106	0.189985	-0.0372687	-0.0947651	-0.0715863	-0.218265	-0.155058	0.124543	0.0376079	0.0360203	-0.0789938	-0.201117	-0.0321693	-0.0276765	0.294433	0.272718	0.145012	0.216128	-0.0669252	0.227234	-0.144052	-0.20839	0.119918	0.0622261	0.091938	0.120632	0.0578979	-0.187387	-0.0851657	-0.119679	0.3023	-0.12052	-0.307445	-0.0573791	0.179922	0.0770203	-0.26663	-0.219872	0.0952791	-0.258962	-0.302394	-0.253531	-0.344989	-0.347997	0.0661898	0.0151985	-0.0728096	0.00751257	-0.255287	-0.050343	-0.0651987	-0.18991	0.218422	-0.0787381	-0.0148182	-0.0103249	0.0683032	0.203505	0.0578705	-0.164678	0.133349	0.0569063	0.248247	-0.136216	0.068368	0.28817	0.0260713	0.160654	-0.295125	0.288065	0.107266	-0.0151918	-0.153164	-0.320211	-0.337633	0.216157	-0.0621643	-0.107248	0.0359828	0.157517	0.167905	0.109377	-0.00984512	-0.20379	-0.0972713	0.0571242	-0.154628	-0.284146	-0.136415	0.194638	0.220473	0.00453535	-0.0112379	-0.255505	-0.0348734	0.0332074	0.0302445	0.0616102	-0.177741	0.211179	-0.180548	0.0975989	-0.129629	0.0722451	-0.174668	-0.0457833	0.0049356	0.000570585	-0.276057	-0.0673606	-0.161898	-0.154058
rs115710080	0.287689	0.0899427	-0.078185	-0.1209	0.0602851	-0.0719186	0.136093	-0.154318	-0.310332	-0.102152	-0.209694	-0.148441	0.0270483	-0.00346675	0.0637175	0.187366	0.107858	0.269952	-0.219394	0.0501298	-0.175552	-0.186095	-0.0376943	-0.280091	-0.258926	-0.0659125	-0.152221	0.0493894	0.0223773	-0.0311342	0.108221	-0.190129	-0.379329	-0.243991	-0.184843	-0.152591	0.04735	-0.0597213	0.0245952	0.0173713	0.22886	-0.041518	-0.138758	-0.283221	-0.12512	0.0416407	-0.0665207	0.0904865	0.221582	-0.050088	-0.0641854	0.036311	0.497279	1	0.350369	0.199377	-0.0410518	0.011967	-0.164888	0.146773	0.162002	0.0299859	0.174528	0.0713002	-0.00212442	0.15707	-0.0649424	-0.00358057	-0.309323	-0.0505465	-0.150984	0.184129	-0.0999668	-0.0751591	0.0517377	-0.265103	-0.115905	-0.190948	0.0616206	-0.288241	0.165543	0.101285	-0.282787	-0.184015	-0.108697	-0.252521	-0.153082	-0.0699329	-0.257845	-0.20898	0.184751	0.156393	-0.0156946	-0.216906	0.188364	0.00663357	0.0263609	0.13904	0.0198414	-0.0502898	0.0954596	0.075656	-0.0522345	-0.085197	-0.197637	0.0960816	0.271163	0.318695	-0.0635446	-0.0667518	-0.160308	0.25605	0.0662481	0.253733	0.12081	-0.0306365	0.0114774	0.283463	0.324057	0.0371842	-0.0246793	0.240344	0.0466163	0.217057	0.0488962	-0.128661	-0.125233	0.0901936	0.118201	0.00916797	0.061625	-0.0587894	0.0118529	0.155154	-0.132038	0.33989	0.231998	-0.0232167	-0.0780699	0.12311	-0.0351114	0.0204601	0.14026	0.115367	0.260867	0.196443	0.299696	0.211596	0.453846	-0.073697	0.164396	0.00598124	0.118029	0.146152	-0.155023	-0.363411	-0.195673	-0.146374	0.0542092	0.197998	-0.148945	0.0764022	0.290208	0.0693812	-0.0922713	0.194207	0.099926	0.104102	0.0989913	0.0305393	-0.0644681	-0.0378219	0.0369237	0.148934	0.148955	0.230031	0.051015	0.134492	0.0071863	-0.0770651	-0.178742	-0.141427	0.0247976	-0.0241871	0.140945	0.128441	0.0633775	0.0132824	0.267845	0.0589788	0.0206431	-0.239857	0.163694	-0.0688596	-0.0703677
rs2279829	0.163245	-0.142671	-0.0182418	-0.0663161	0.0150009	0.00867994	-0.0992953	0.0388293	-0.171954	-0.0897904	-0.133887	-0.252627	-0.180331	-0.2423	-0.133014	0.251988	0.138955	-0.00588319	-0.331229	-0.137155	-0.24412	-0.474441	-0.135357	-0.161306	0.0151775	-0.0582261	-0.0797096	0.0551318	0.0408823	-0.0274287	-0.066801	-0.269164	-0.185664	-0.263043	-0.0502983	-0.0572111	0.0950947	0.137595	-0.100024	-0.143945	0.0733699	0.029231	-0.160319	-0.0884287	-0.0277929	0.0483028	0.0785489	0.0225728	0.0415094	-0.0294139	-0.193997	0.0431931	0.163037	0.350369	1	0.404209	-0.159114	0.020845	-0.0911219	0.144039	0.0508873	0.21553	0.181681	0.0958809	-0.0357555	0.36921	0.00483765	0.0920452	-0.0905065	0.246201	-0.0480296	0.131568	0.118293	-0.092382	0.0379148	0.0268012	-0.079674	-0.0899806	0.31335	-0.0656871	0.0682075	0.0143574	-0.253029	-0.0315203	0.12897	0.0670967	-0.298213	-0.170557	-0.0209738	0.0687817	-0.109693	-0.230932	-0.154533	-0.0781108	0.173736	-0.229321	-0.0159791	0.0185104	-0.105824	0.0139458	-0.068636	-0.102468	0.12488	-0.0213724	3.83527e-05	0.0125456	0.152767	0.0703892	0.00391463	0.0694264	0.108631	-0.0361366	0.046697	0.152757	0.352734	-0.146972	0.15976	0.0640831	-0.00682245	-0.110146	0.0246559	0.0983896	0.167359	0.157675	0.0676644	-0.194075	-0.316505	-0.266276	0.0456679	-0.293521	-0.23931	-0.0368892	-0.207803	-0.136975	-0.16708	0.0691249	-0.0512598	-0.023447	-0.227969	0.158872	0.0444035	0.150238	0.181992	0.141127	0.187336	-0.0736536	-0.0774578	0.0612721	-0.0137289	0.103184	0.0103041	0.0814309	-0.16855	0.140973	-0.0818307	-0.348799	-0.122573	-0.152547	0.0243979	0.0927715	0.0698625	-0.195218	0.0933356	-0.0142363	-0.091257	-0.181815	-0.0238207	-0.0358582	-0.00683266	-0.0394095	0.0180187	-0.00826608	0.02163	-0.193373	-0.0617023	0.0471261	0.0806358	0.017443	0.0703801	-0.010801	-0.0534491	-0.27902	0.199154	0.190918	0.2408	0.470425	0.0706927	0.0736284	0.0799323	0.353808	-0.147277	0.127315	0.072081	0.212543	0.144004
rs73006822	0.163298	-0.00974513	0.0863041	-0.0912124	0.0703391	-0.199027	-0.421502	-0.0728115	-0.304989	-0.191364	-0.161439	-0.20433	-0.0424157	0.0775516	-0.185658	-0.0737966	-0.198939	-0.251874	-0.0947102	-0.0538765	-0.230923	-0.288831	-0.11363	-0.133234	-0.0273857	-0.141976	-0.19764	-0.023105	-0.194385	-0.321432	-0.173463	-0.222239	-0.0978057	-0.218924	-0.201205	-0.0779754	-0.0491673	0.0490261	-0.125745	0.218268	0.175604	0.30154	-0.258936	-0.123085	-0.0997474	0.0549774	0.077363	-0.0120369	-0.0466155	0.159252	0.141248	0.220673	0.317577	0.199377	0.404209	1	-0.00465959	-0.179761	-0.0214708	0.106649	-0.0706438	0.198913	-0.014978	-0.0895863	-0.0108041	0.371682	0.130751	0.252783	0.176613	0.286286	0.111049	0.209926	0.100163	-0.150813	0.0573976	-0.126691	0.0504538	0.0798903	0.250158	0.0166116	-0.0614939	-0.190898	-0.113507	-0.28028	-0.110888	0.03406	-0.170503	-0.0819852	-0.0552208	-0.0779325	-0.020965	0.119723	0.131948	0.0491778	0.0749792	0.141128	0.132223	0.282304	0.169053	0.112953	0.157081	0.223507	0.238054	0.0508553	-0.200107	0.0971178	-0.0346304	0.116582	0.186672	0.221245	0.107964	0.0774338	0.187509	-0.0327336	0.0957494	-0.244097	0.225775	-0.0817062	-0.0021307	-0.350611	-0.20501	0.155594	-0.0288864	0.0345093	-0.106948	-0.127423	-0.263496	-0.108291	-0.0549264	-0.355433	-0.277045	-0.261556	0.00907522	0.0357338	0.00592109	0.224922	0.0427819	-0.187998	0.0406613	0.0246427	0.307583	0.196463	0.0370275	0.133098	0.0596099	-0.0523942	-0.148234	-0.00737089	-0.1158	-0.0473841	0.0845923	-0.298798	-0.0745245	-0.0687222	0.226142	-0.163059	0.00564372	0.0712057	-0.274788	-0.178362	-0.195186	-0.160163	0.240418	0.0902853	0.0239735	0.024714	-0.0477546	-0.118586	0.151307	0.0919888	-0.0662678	-0.143011	0.0797776	-0.102292	0.0846592	-0.0805419	0.112927	-0.0089251	0.0443653	0.126981	-0.0154862	-0.0133301	0.282074	-0.0897675	-0.055993	-0.109864	-0.137966	-0.0447405	-0.162174	0.278927	0.157116	-0.0395562	0.268332	0.186706	0.0764108
rs880301	0.0708246	0.0983177	-0.0380068	0.158566	-0.0222381	-0.0352213	-0.245602	-0.319823	-0.324033	0.111996	0.21516	0.315689	-0.0342831	0.313325	0.0736175	0.088227	0.078831	0.239165	0.191602	0.289539	-0.0966117	0.190287	0.040322	0.134851	-0.287232	0.146304	-0.120493	-0.0937567	-0.117558	-0.0504274	0.167763	0.0907351	0.20667	0.0178986	0.116963	0.209327	0.0390986	0.38494	0.115035	0.251193	0.138539	0.258584	-0.0181934	0.294341	0.223702	0.165552	-0.0412489	0.080777	0.156797	0.0943575	0.184058	0.0601432	0.0280379	-0.0410518	-0.159114	-0.00465959	1	0.249373	0.346807	0.173872	0.130206	0.269316	0.184096	0.127509	0.0828503	0.0499495	-0.116088	0.0219108	-0.224441	-0.171255	0.0532504	-0.0807334	-0.166054	-0.330674	-0.182283	-0.164811	-0.0993647	-0.2464	-0.424153	-0.33547	-0.0376874	0.105202	-0.223582	-0.0256701	-0.237853	-0.150886	0.064058	-0.169269	-0.127795	-0.0263574	-0.139879	-0.092343	-0.221077	-0.255016	0.0608007	0.204753	-0.0433612	0.213575	0.278426	0.1554	0.0252211	-0.235172	0.0994707	0.233847	-0.0751422	-0.0772402	0.0909415	0.317633	0.163843	-0.0829632	-0.273584	-0.00123223	-0.109297	0.115426	-0.181523	0.204001	0.0114967	0.223884	0.0802021	0.200762	0.118679	-0.126191	0.0556959	-0.148435	-0.303624	0.0663565	-0.0506843	-0.266568	0.0277018	0.00299241	-0.0528378	0.0130398	0.0816432	0.198382	-0.111096	0.0904039	0.323565	0.0424393	0.176205	-0.104592	0.0362838	0.0959553	-0.000781641	-0.2549	-0.294332	-0.12696	0.178167	0.266039	0.17864	-0.221964	-0.0882681	0.158303	0.153341	0.266942	0.240173	0.179376	0.269191	0.0457054	-0.213513	-0.149489	-0.265202	0.0245718	0.00802548	-0.0591842	-0.328636	-0.171059	-0.157207	-0.212874	-0.00433603	-0.26587	0.10537	0.00641338	-0.230196	-0.0925682	0.0484418	-0.0533031	0.24243	0.107522	0.228045	-0.163099	0.175793	0.167017	-0.148064	-0.247189	-0.169652	-0.105951	-0.188896	0.156362	-0.162383	-0.477145	-0.189556	-0.385678	0.0741375	0.0701589	-0.155834
rs72704117	0.100601	-0.0455081	-0.0426056	0.133965	0.0936859	-0.0202157	0.013548	-0.00358506	-0.252365	0.108418	0.214	0.301994	-0.142362	-0.0500884	-0.310815	-0.108551	0.137429	0.00855706	-0.0621467	0.173629	0.00928086	0.0448227	-0.208089	-0.0391807	-0.132206	0.159644	-0.0631671	-0.0397613	-0.27617	0.0248857	0.146792	0.0751266	0.114613	-0.0964069	0.0686319	0.0621075	0.113513	0.0184692	0.271657	0.200208	0.0938772	0.303471	0.133949	0.0692483	-0.0303986	0.105382	-0.0780734	0.0360785	0.21245	-0.117937	0.284998	0.0448677	0.130429	0.011967	0.020845	-0.179761	0.249373	1	0.386118	0.112832	0.274017	0.0135049	0.0708942	0.133149	0.153916	0.0732897	0.0172032	0.113448	-0.289356	-0.05241	-0.160236	-0.387128	-0.398981	-0.29167	-0.355047	0.361437	0.00669626	-0.186243	-0.210668	-0.0652133	0.148025	0.18775	-0.0479845	0.127946	0.00829014	-0.0991192	-0.0882249	-0.361087	-0.158572	0.0642303	-0.221825	-0.103591	-0.182749	-0.14668	-0.224151	-0.271732	-0.0972713	-0.164883	-0.069098	-0.00485173	-0.0570785	-0.211238	0.114555	0.144105	0.0324036	-0.0180629	0.032189	0.024378	0.100062	0.0315934	-0.22638	-0.0614678	-0.224152	0.29257	0.0899977	0.323025	-0.017692	-0.0127982	-0.0083558	0.238051	0.0371151	-0.183523	0.0514327	-0.20425	-0.102862	-0.220346	-0.144858	0.0922548	-0.0800489	0.0874224	0.106736	0.0941218	-0.0739312	-0.0314364	0.0612851	0.136992	0.000999937	0.0605775	0.0110077	0.199693	0.0109662	0.132879	-0.0110574	0.124601	0.169696	0.0491992	0.0132951	-0.107984	0.140918	-0.0471584	-0.14349	-0.183489	-0.155111	-0.130841	-0.143317	0.0713118	-0.169582	-0.275248	0.0514551	-0.0638284	-0.328982	0.0441576	-0.11824	-0.126967	-0.0841255	-0.213703	-0.228779	-0.0307078	0.137377	-0.12735	0.101058	0.229674	-0.0488996	0.02087	0.0707429	0.451179	-0.14699	0.0974821	0.235463	0.0690502	0.158339	0.0936698	-0.179889	-0.127417	-0.112916	0.352296	0.265567	-0.039121	-0.00466957	-0.187484	0.00231677	0.0630771	-0.272379	0.0559509	-0.235136
rs3131337	0.272276	0.228287	0.180787	0.148266	0.231131	0.048641	-0.0350532	0.0228166	-0.0505653	-0.0780761	0.469648	0.335633	0.00159603	0.253588	-0.0810676	0.0622748	0.104244	-0.0671659	0.133912	-0.0107127	0.00046112	0.126115	-0.137135	0.467065	0.184998	0.35485	0.242743	-0.0780716	-0.0315192	0.0161008	0.277453	0.186584	0.362427	0.26844	0.0456516	0.0268759	0.00154401	-0.106455	0.0578914	0.143466	0.304061	0.331499	0.26593	0.387067	0.295071	0.213881	0.310414	0.0218016	0.256648	-0.201379	0.161349	-0.0684354	0.0174942	-0.164888	-0.0911219	-0.0214708	0.346807	0.386118	1	0.382297	0.354983	0.327596	0.0184583	0.076724	0.0499748	-0.0289249	0.150103	0.0203695	0.00675119	0.0444795	-0.026436	-0.0395165	-0.0791613	-0.147783	-0.24272	0.1509	-0.0534274	-0.310559	0.0451746	0.0693643	0.112642	0.147604	-0.0630897	-0.0253445	-0.0213703	-0.227362	0.170468	-0.275009	-0.156899	0.0403875	-0.269173	-0.278255	-0.281626	-0.395731	-0.210255	-0.0941622	-0.271726	-0.0449016	-0.0276289	-0.173706	-0.0103636	-0.272721	0.332812	0.240375	0.181375	0.0370966	-0.249567	-0.0652158	0.143734	0.00994856	-0.234878	-0.273878	-0.380427	-0.15511	0.0278134	0.148573	-0.102906	-0.0284801	-0.219202	0.19611	0.188092	-0.0971074	-0.202764	-0.273972	-0.510842	-0.156403	-0.270042	-0.153353	-0.124125	-0.127805	0.121572	0.0409079	-0.205983	-0.227761	-0.338281	-0.330957	-0.245326	-0.162379	-0.0176825	0.148899	-0.0515937	0.219254	-0.273143	-0.281988	-0.101657	-0.235659	-0.0473895	-0.122613	-0.0837985	-0.328365	-0.293348	0.0186804	0.108222	0.147174	0.0770832	-0.0189876	0.0559609	-0.0315754	-0.203707	-0.12255	-0.0831604	-0.141669	-0.285544	-0.122241	-0.17697	-0.179058	-0.358865	-0.264264	0.143746	-0.0182579	0.000545181	0.226719	-0.023999	-0.208024	0.211423	0.140361	-0.115855	-0.161722	0.246781	0.140688	0.317071	0.255583	0.139983	0.0485258	-0.0591917	0.184648	0.0165343	-0.151814	-0.254547	-0.156726	-0.207819	-0.0507477	-0.0258028	-0.152429	-0.106649
rs6845536	0.350398	0.0968681	0.182304	-0.130375	-0.037415	0.086454	0.114254	-0.114757	-0.179489	-0.0566693	0.0805177	0.274725	-0.08593	0.065511	0.202469	0.326367	0.209302	0.118874	0.283774	0.122411	-0.0806042	0.0693877	0.0116155	0.196712	0.0280097	0.171809	0.14517	-0.125689	-0.0312346	-0.0418809	0.141356	0.0387875	0.09209	-0.0313378	0.0881681	0.0707785	-0.133241	-0.00224675	0.00599681	-0.173071	0.173969	0.193054	-0.091127	0.108396	0.288804	0.150428	0.237793	-0.0611942	0.123954	-0.253939	-0.150916	-0.185136	0.0280962	0.146773	0.144039	0.106649	0.173872	0.112832	0.382297	1	0.530469	0.441481	0.388593	0.48723	0.121116	0.280307	0.277704	0.0593854	0.139218	0.213107	0.0731252	0.212926	0.0632824	-0.14047	-0.187835	-0.0243759	0.372971	-0.19505	0.273637	-0.0337752	0.36424	0.053559	-0.105426	-0.0093722	-0.102206	0.0776818	0.162781	-0.28169	-0.0326085	-0.0238195	-0.137627	-0.205252	-0.233367	-0.293202	0.201146	-0.044091	-0.106047	0.0663931	-0.0539007	-0.280791	0.199176	-0.105764	0.16107	0.0963688	-0.00458821	0.0423096	-0.144255	0.0481638	0.0370521	-0.118653	-0.306789	-0.0420237	-0.195155	-0.218903	0.0406985	0.141317	0.0929502	-0.012324	-0.0654986	0.330098	0.171301	0.148226	-0.0264171	0.0831654	-0.188552	0.0618353	-0.16188	-0.0949289	-0.0871042	-0.0837842	-0.0212821	-0.142557	-0.318982	-0.240142	-0.19203	-0.221944	-0.163254	-0.409908	-0.276698	0.0770123	-0.258657	0.0268697	-0.31715	-0.323336	-0.26899	-0.303105	-0.0831994	-0.000561838	-0.18442	-0.394624	-0.339183	0.0729285	0.210693	0.286996	0.237624	0.0480524	0.0969074	0.313542	-0.156529	-0.0996853	-0.121785	-0.0238546	-0.0566587	-0.246414	-0.276699	-0.184962	-0.174277	-0.205434	-0.00615909	-0.20212	-0.0144542	0.076185	-0.065382	-0.147789	0.169977	0.130545	0.0903417	-0.0223702	0.201407	0.11182	0.0668187	0.0253434	0.0972313	-0.0753242	-0.114176	0.208134	-0.1601	-0.180709	-0.313669	-0.173347	-0.366257	-0.0265317	0.178532	-0.176266	-0.214134
rs3757217	0.177207	0.0696275	0.0270736	-0.218053	-0.0472143	-0.051389	0.113596	0.0270421	-0.129391	-0.0112625	0.0132203	0.125204	-0.178175	0.00840748	-0.0816584	0.0338297	0.265478	0.0975053	0.0508029	0.0651447	-0.0236177	0.0418651	-0.199077	0.187904	0.074723	0.185699	0.105646	-0.139471	0.0139199	0.0687628	0.280188	0.00548192	-0.0595211	-0.268824	-0.065803	0.123215	0.211391	-0.0525764	0.196264	0.0661007	0.180857	0.196645	0.176347	0.328055	0.374196	0.0869463	0.27727	0.15633	0.000746676	-0.222571	-0.0415744	-0.155761	0.095667	0.162002	0.0508873	-0.0706438	0.130206	0.274017	0.354983	0.530469	1	0.207037	0.251522	0.180831	0.110783	0.102899	0.250304	-0.205912	-0.1555	-0.102316	-0.0521078	0.0759534	-0.332703	-0.373718	-0.238948	0.321932	0.363439	-0.170089	0.267761	-0.0921055	0.406979	0.245605	-0.0488333	0.25758	-0.0455737	0.0136806	0.161383	0.0220066	0.149855	0.326013	-0.144195	-0.266663	-0.563272	-0.345508	0.0936526	-0.276174	-0.256166	0.0550782	0.002451	-0.107245	-0.0563171	-0.133242	0.198166	0.135644	-0.142813	-0.103839	-0.277984	-0.213885	-0.286031	-0.359029	-0.461008	-0.200493	-0.347147	-0.284807	-0.100926	0.276127	-0.00547576	0.151773	0.00272264	0.337613	0.22875	-0.0625465	-0.362114	-0.33327	-0.413894	-0.149951	-0.0578935	-0.250937	-0.163341	-0.155156	0.212956	-0.242309	-0.197385	-0.139142	-0.220444	-0.0526634	-0.127876	-0.244952	-0.327944	0.057098	-0.193476	0.0604366	-0.439446	-0.134168	-0.103804	-0.0491849	-0.00674542	-0.0904302	-0.143219	-0.380799	-0.254373	0.257486	0.194211	0.128274	0.078809	0.123097	0.106902	0.107774	0.288339	0.0517741	-0.0634122	0.0891334	0.0143277	-0.120133	0.0697006	-0.0299976	-0.195691	-0.151446	0.220119	0.0779467	0.0826378	0.0699537	0.0210258	-0.0106585	0.235937	0.340587	-0.0865403	0.263057	0.298029	0.224161	0.364773	0.191599	0.0655258	0.052249	0.165505	0.296367	-0.127525	-0.0403695	-0.147057	-0.118756	-0.133664	0.0425333	-0.114644	-0.191968	-0.153047
rs4439488	0.238934	0.155446	0.466822	-0.128378	0.253141	0.288014	-0.0483274	0.0787404	0.101577	0.0250439	0.459347	0.381516	0.127398	0.303226	0.264242	0.3866	0.235737	0.17544	0.153271	0.0944159	-0.298151	0.020542	0.048921	0.415332	0.310822	0.277296	0.261028	-0.0672805	0.106567	-0.0214741	0.394414	0.234835	0.203237	-0.116759	0.161831	0.150302	-0.132294	0.0705887	-0.085527	0.167111	0.262095	0.243396	0.089659	0.219681	0.156042	0.19127	0.256147	-0.0687884	0.264504	-0.0950246	0.166262	-0.0280291	-0.178605	0.0299859	0.21553	0.198913	0.269316	0.0135049	0.327596	0.441481	0.207037	1	0.409875	0.448599	-0.0317417	0.0326464	0.211667	0.1218	0.157446	0.223845	-0.0981065	0.00311311	0.0231897	-0.136407	-0.099988	-0.0773454	0.00103086	-0.351438	4.46105e-05	-0.201914	0.108167	-0.0466712	-0.181292	0.0931129	-0.123416	0.073534	0.1349	-0.078944	0.157187	0.0357757	-0.0714163	-0.24249	-0.0174935	-0.255401	0.153347	-0.0555226	0.0687202	-0.0464064	-0.0959827	-0.228601	-0.136083	-0.346387	0.275223	0.334762	0.233875	0.102858	0.049826	0.206685	0.267109	0.0784193	0.26243	0.264612	0.195448	-0.0564181	0.180993	-0.0201855	-0.12256	0.250606	0.0573374	-0.0479737	-0.062585	-0.259389	0.0405681	0.0322464	-0.243541	0.142585	0.0516727	-0.250404	0.0870108	-0.14871	-0.0214499	0.0822866	0.0095722	-0.0633284	-0.0587259	-0.100735	0.0392715	-0.303776	0.0713774	-0.248947	-0.315243	-0.220566	-0.201584	-0.414553	-0.210717	-0.369306	-0.0411082	-0.0165905	-0.143756	-0.383344	-0.260337	0.291271	0.145295	0.163623	0.0293627	-0.0283005	0.10875	0.337748	-0.423919	-0.451611	-0.194509	-0.370664	-0.164295	-0.223954	-0.219693	0.0399563	-0.0163727	-0.178898	-0.297267	-0.222481	-0.106704	-0.0343918	-0.048725	-0.207003	0.046267	-0.0606287	0.0950807	0.0362031	-0.0294522	0.129184	-0.138074	-0.0389514	-0.0168216	-0.120627	-0.0960537	0.162226	-0.00776714	-0.0766475	-0.246504	-0.210941	-0.462486	-0.18395	0.260157	0.175476	-0.0181613
rs33999057	0.323952	0.0895584	0.324681	-0.286973	-0.128621	0.0332562	0.0804876	0.00202229	0.0325931	-0.133895	-0.0693985	0.159738	0.0989575	0.308211	0.205208	0.19415	0.23575	0.300073	0.137315	0.268462	-0.0220523	0.132587	0.123715	0.294635	-0.0210121	0.109744	0.065699	0.157773	0.240682	0.203885	0.337432	0.418111	0.0715228	-0.220324	0.189467	0.202299	-0.0153234	0.190133	-0.124864	-0.00915521	0.202668	0.110032	0.174868	0.23119	0.270396	0.291181	0.214194	0.0577923	0.275833	-0.2726	-0.190237	-0.272949	0.140957	0.174528	0.181681	-0.014978	0.184096	0.0708942	0.0184583	0.388593	0.251522	0.409875	1	0.590341	0.33564	0.158762	0.39235	0.149895	0.106856	0.272328	-0.0192537	-0.107902	-0.0943584	0.0404993	0.12618	-0.0730032	0.13677	-0.00745464	0.164232	0.133572	0.399802	0.273791	-0.0759948	0.351022	0.187562	0.310933	0.105868	-0.000471847	0.331363	0.214277	-0.183132	-0.466852	-0.223574	-0.282099	0.0726921	-0.391126	-0.137775	-0.0462613	0.027551	-0.252453	-0.0358037	-0.292704	0.355412	0.127687	-0.10164	-0.0198365	0.32265	0.268382	0.185306	-0.176715	0.0413032	0.0645631	-0.00529866	-0.0105488	0.0469721	0.108797	0.00840004	0.297211	0.0945516	-0.00094693	-0.164395	-0.164947	0.103506	-0.0914587	-0.0112514	-0.0583564	-0.0938525	-0.0579699	-0.0666387	-0.269429	-0.155303	-0.159009	0.029382	-0.0948596	-0.124458	-0.132231	-0.164355	-0.346661	-0.42067	-0.474093	-0.472189	-0.38693	-0.143989	-0.0317537	-0.143775	0.0114155	-0.198568	-0.017035	-0.0422526	-0.343906	-0.196782	0.10194	0.103745	0.113025	0.103322	-0.0321291	0.0942421	0.176628	-0.107635	-0.273198	-0.108117	-0.253252	-0.0879757	-0.151128	-0.131368	-0.204858	-0.215775	-0.26818	-0.327541	-0.228904	-0.0765325	-0.0850047	0.0301662	0.00222712	-0.163661	-0.069254	-0.00319235	0.118594	-0.053705	0.0826699	0.0367279	-0.401354	-0.16538	-0.203154	0.0463964	0.0796511	-0.138141	-0.0289314	-0.259687	-0.256998	-0.542058	-0.195827	0.122738	-0.227489	-0.249958
rs7758685	0.138948	0.0021241	0.333628	-0.165909	-0.113694	0.032413	0.0318333	0.113341	0.0774685	0.0317712	0.167333	0.351692	0.0134371	0.105354	0.212216	0.527153	0.163238	0.305375	0.387531	0.385266	-0.0581146	0.0229049	0.0388888	0.0930477	-0.0627433	0.127088	-0.00303862	-0.200363	-0.0175399	0.00911528	0.0709243	0.223615	-0.055792	-0.333766	0.281823	-0.0419095	-0.28305	0.105365	-0.0869309	-0.142514	-0.102478	0.0403229	0.0465259	-0.098222	-0.0268997	0.21692	0.205859	0.168733	0.40222	-0.235008	-0.00760616	-0.173866	-0.173588	0.0713002	0.0958809	-0.0895863	0.127509	0.133149	0.076724	0.48723	0.180831	0.448599	0.590341	1	0.188893	0.195685	0.228405	-0.0266465	0.191986	0.292077	-0.166471	-0.229285	-0.13182	0.0323875	-0.263446	-0.134935	0.244368	-0.0301972	-0.0848502	-0.200096	0.311523	0.216697	-0.0706497	0.115526	-0.00165445	0.483944	0.304413	-0.117449	0.046991	-0.0218382	-0.0754581	-0.206132	0.106192	-0.0368641	0.28595	-0.0229861	-0.00618422	-0.0971683	-0.0660838	-0.243675	0.272923	-0.0415155	0.251855	0.248734	0.0953709	0.122817	0.333321	0.202537	0.222545	-0.0196576	0.0710459	0.144518	0.183278	0.0190156	0.22829	0.121209	0.0144903	-0.0136807	-0.0983051	0.27432	-0.0367473	0.0308999	0.445749	0.154103	0.147508	0.0810271	-0.0431507	0.0265386	0.0487649	0.102183	-0.113306	0.0428027	0.0733263	0.0660417	0.151513	-0.17628	-0.0996406	-0.203299	-0.144677	-0.0902332	-0.402718	-0.052085	-0.0791162	-0.309039	-0.238352	-0.175544	-0.212322	-0.108867	-0.167376	-0.290003	-0.373119	-0.0306891	-0.171468	-0.0343743	0.0215619	-0.0557258	-0.0152147	0.163199	-0.377608	-0.398417	-0.427677	-0.288676	-0.288938	-0.502592	-0.51976	-0.314153	-0.227068	-0.200973	-0.454966	-0.372681	-0.237805	-0.232113	-0.167906	-0.165475	-0.0832298	0.10499	0.119502	0.00259141	0.136838	0.152995	0.0228609	-0.157844	-0.128619	-0.0188443	-0.0580329	0.18482	0.133936	0.0379281	-0.226232	-0.282673	-0.298431	0.0541445	0.39083	-0.0158591	-0.250014
rs12705150	0.0613178	0.0271622	0.184394	-0.0541535	-0.478995	-0.154555	0.0252851	-0.00779486	-0.0334025	-0.449457	-0.262097	0.0775542	-0.0899776	0.143631	-0.0473336	-0.0323053	-0.0398753	-0.155015	0.306622	0.196962	0.154921	0.260497	0.432735	0.0388566	-0.178978	-0.112057	0.316897	-0.0322147	-0.00219318	0.113675	-0.11183	0.334412	0.0199375	0.0391191	0.287729	0.184695	-0.106198	0.0992169	-0.146682	-0.148616	0.171594	-0.0619855	-0.111893	0.0958941	0.193458	0.340388	0.252736	0.289394	0.130166	0.134488	0.0951839	-0.188011	0.263296	-0.00212442	-0.0357555	-0.0108041	0.0828503	0.153916	0.0499748	0.121116	0.110783	-0.0317417	0.33564	0.188893	1	0.513154	0.385441	0.380736	0.404249	0.285664	0.456902	0.0380616	0.0890232	0.186954	0.169633	0.178882	0.149768	0.350475	0.2232	0.487862	0.430183	0.23876	0.294948	0.246302	0.494981	0.255451	0.115514	-0.00294431	0.218285	0.100522	-0.173146	-0.279973	-0.0159189	-0.165248	-0.34681	-0.124162	-0.102979	0.0677802	-0.0520845	-0.148107	0.452192	-0.0589608	0.2438	-0.231876	-0.0731592	0.0676429	0.131287	-0.0815734	0.260926	-0.01168	-0.0172768	-0.267488	-0.0649119	0.170282	0.00678321	-0.0712883	0.0215866	0.0288665	-0.34857	0.0367553	-0.0807054	0.00916492	-0.0523579	-0.310282	0.0638695	-0.212647	-0.150607	0.164832	-0.107467	0.119056	-0.0801718	-0.240837	-0.185856	-0.302501	-0.0996385	-0.280099	-0.103681	-0.132276	-0.110805	-0.334135	-0.355572	-0.128753	-0.067778	0.251249	-0.277261	-0.189572	-0.220806	0.0130209	-0.113764	-0.129715	0.0114771	-0.402982	-0.0138071	-0.19744	0.0112376	0.103824	0.0632867	-0.177608	0.0809541	-0.0967783	-0.120652	-0.107447	-0.129106	0.0375848	-0.0666624	-0.284603	-0.465813	-0.119454	-0.39187	-0.27434	-0.442175	-0.372047	0.291438	0.0660126	-0.285224	-0.2431	-0.289379	-0.0901997	-0.0358519	-0.200793	0.187098	-0.320057	-0.0270334	-0.224094	-0.278547	0.021246	0.13039	-0.312279	-0.132287	-0.0608004	-0.0649202	-0.243116	-0.101191	-0.387124	-0.436548
rs11614730	0.204399	-0.196587	0.0915674	-0.00198589	-0.27002	-0.15953	-0.144018	-0.17032	-0.399153	-0.19808	-0.371995	-0.0917167	-0.39618	-0.323046	-0.303418	0.114105	-0.166687	-0.267589	0.184532	0.105333	-0.0433581	-0.0651648	0.115245	-0.258869	-0.142377	-0.267052	-0.0739045	-0.246565	-0.410776	-0.204207	-0.40387	-0.202645	-0.013426	-0.203844	0.185742	0.160223	-0.154592	0.12164	-0.186177	-0.108467	-0.0140029	-0.1033	-0.398841	-0.228137	-0.0451288	0.175124	0.036546	0.0194822	-0.15643	0.0265057	0.0266739	0.0319272	0.192122	0.15707	0.36921	0.371682	0.0499495	0.0732897	-0.0289249	0.280307	0.102899	0.0326464	0.158762	0.195685	0.513154	1	0.23651	0.313947	0.345572	0.451409	0.332151	0.335162	0.163331	-0.0669959	-0.057653	0.262156	0.372763	0.2752	0.29233	0.0692267	0.207789	-0.0922044	-0.0557453	0.0407166	0.166985	0.24188	-0.0824513	-0.336714	-0.119323	-0.111165	-0.308371	-0.216603	0.0251566	0.0424529	0.164421	0.069386	0.108141	0.229095	-0.00886431	-0.101236	0.193869	0.0830783	0.148316	-0.124801	-0.0343504	0.29937	0.256137	0.109601	0.195807	0.0933589	-0.0382381	-0.140366	-0.0262629	0.046088	-0.0474961	-0.0585443	0.287509	-0.107249	-0.342051	0.176185	0.0527987	0.34255	0.234763	0.162173	0.204186	-0.240911	-0.314204	-0.107495	-0.0578633	-0.0365487	-0.284279	-0.247755	-0.278842	-0.16843	-0.101909	-0.0564282	0.0272897	0.000688639	-0.103642	-0.0559552	-0.0468355	0.28389	0.0382463	0.153158	-0.26111	-0.234909	-0.152754	0.116269	-0.185678	0.11234	0.0371476	-0.331838	-0.152304	-0.0601649	0.19869	-0.119824	0.0828313	-0.188229	-0.0963112	-0.00324394	-0.227909	0.0207886	0.0844077	-0.059545	-0.196994	-0.394062	-0.441561	-0.118892	-0.178203	-0.345017	-0.221759	-0.213392	0.00471722	-0.26314	-0.0899896	-0.140343	0.144197	0.163861	0.305118	-0.00906322	0.146214	-0.100807	0.199263	0.0150956	-0.227942	0.346486	0.157219	-0.0553513	-0.0258307	0.11083	0.0877125	0.0207343	0.0538259	-0.0997213	-0.309191
rs12722976	0.0941041	-0.0372784	0.27326	-0.297714	-0.27348	-0.252687	-0.0706567	0.071914	0.103404	-0.089345	-0.0666019	-0.0357372	-0.0113946	0.144637	-0.124607	0.0178601	0.0327947	-0.21259	0.0600021	-0.0356647	-0.0270456	0.143628	0.086929	0.132015	0.198328	-0.0229986	0.175787	0.145022	0.0655205	-0.0070259	0.12623	0.214536	0.145114	0.0494515	0.287655	0.337654	0.144837	0.0352934	-0.0581802	0.0229414	0.281151	0.102873	0.195027	0.182998	0.355074	0.306603	0.460878	0.170226	0.028125	-0.434366	-0.0223082	-0.0650489	0.194881	-0.0649424	0.00483765	0.130751	-0.116088	0.0172032	0.150103	0.277704	0.250304	0.211667	0.39235	0.228405	0.385441	0.23651	1	0.337533	0.465606	0.317781	0.219153	-0.0131576	0.114929	0.169651	0.165218	0.085363	0.223605	-0.0337154	0.3929	0.296735	0.373528	0.236373	0.00461219	0.252045	0.363734	0.36181	0.163897	-0.0738869	0.27243	0.297867	-0.306497	-0.453627	-0.163174	-0.310039	-0.246044	-0.24299	-0.136793	-0.0749975	-0.16707	-0.278026	0.0397423	-0.268209	0.331701	0.0854489	0.164035	0.0743742	-0.108761	-0.203262	0.0223509	-0.0284815	0.125254	-0.230941	-0.236679	-0.201343	-0.0770123	-0.046552	-0.0166676	0.0519746	-0.272449	-0.0323075	-0.116814	-0.172503	-0.248341	-0.354251	-0.182559	-0.141648	-0.139236	-0.070523	-0.309687	-0.455123	-0.108688	-0.353476	-0.18714	-0.443557	-0.210113	-0.383823	-0.48283	-0.336884	-0.0585047	-0.214329	-0.251235	-0.100093	-0.164154	0.0555778	-0.0135685	-0.0586409	-0.330388	0.0311289	-0.312178	-0.237857	0.087213	-0.091238	0.0273706	-0.0322449	0.0639252	-0.0821889	-0.0252647	-0.0812448	0.013586	-0.16347	0.0442832	-0.260809	0.0271749	-0.165243	0.04816	-0.196045	-0.425274	-0.276044	-0.127008	-0.115326	-0.22825	-0.155987	0.336847	0.0511895	-0.115509	-0.112973	-0.116927	-0.0828433	0.137885	0.0366909	0.104228	-0.169495	0.195644	-0.190726	0.0366418	0.0756026	0.0507755	-0.123534	-0.320781	-0.0288613	-0.180357	0.0507196	-0.0290499	-0.309394	-0.255355
rs73015136	0.035484	-0.199643	0.024595	-0.16528	-0.09609	-0.213342	-0.309694	-0.331024	-0.211603	-0.286967	-0.232604	-0.0677835	0.306101	0.271506	0.00686989	-0.0369014	-0.0946291	-0.182731	0.285131	0.029475	0.242844	0.221874	0.52103	0.117932	-0.0164682	0.109773	0.247961	0.315386	0.114069	0.0776957	0.0978654	0.25063	0.308528	0.35391	0.294334	0.228972	-0.0432974	0.230524	0.00939972	0.176119	0.331543	0.204817	-0.182112	0.0812871	0.198646	0.357806	0.13528	0.110392	0.144451	0.178552	-0.0216984	-0.0834305	0.32912	-0.00358057	0.0920452	0.252783	0.0219108	0.113448	0.0203695	0.0593854	-0.205912	0.1218	0.149895	-0.0266465	0.380736	0.313947	0.337533	1	0.415429	0.529078	0.397307	0.157531	0.120638	0.169621	0.373885	-0.0154967	-0.0642803	0.118775	0.136887	0.231376	0.163613	-0.158552	0.0703546	0.0374912	0.343357	-0.00138366	-0.141478	-0.380719	0.036333	0.0483556	-0.290511	-0.105953	0.350667	-0.266369	-0.290193	-0.00096432	0.101761	0.142767	-0.1021	-0.111512	0.0764203	-0.260788	-0.0361053	-0.153881	0.0678397	0.149445	0.0955019	0.362454	0.336659	0.319863	0.0302818	-0.111489	0.0671989	0.160497	-0.0438157	-0.140783	0.0944539	0.0562955	-0.210129	-0.171016	-0.162213	-0.181915	-0.122364	-0.0861212	0.0796586	-0.199752	-0.2635	0.11091	-0.189006	-0.180712	-0.0916504	0.0209822	0.048472	-0.142509	-0.11163	-0.241396	-0.117408	-0.39446	0.1006	-0.138945	-0.0889222	-0.194629	-0.0530101	0.260488	-0.0513237	0.137661	0.121826	0.356547	0.105547	0.248878	0.360854	-0.382724	0.108379	0.120213	0.175991	0.19311	0.223162	0.0720381	-0.0292888	-0.17089	0.0902818	-0.163025	0.169431	0.115734	0.129376	-0.196187	-0.376792	0.00856511	-0.161249	-0.43935	-0.262807	-0.343428	0.301434	-0.0122584	-0.065728	-0.31557	-0.235103	-0.180422	-0.094313	-0.151427	-0.306976	-0.353979	-0.071567	-0.49818	-0.367316	-0.215119	-0.0213177	-0.433696	-0.299097	-0.192224	-0.196929	-0.384541	-0.228999	-0.239405	-0.422489
rs581136	0.0147091	0.0233529	0.215241	-0.193234	-0.312937	0.0506169	0.0282159	0.11046	0.284309	-0.277511	-0.0371277	0.20525	0.264054	0.0277786	0.0739801	0.147352	-0.0208444	-0.290715	0.556663	0.161746	0.0981942	0.158589	0.374699	0.132868	0.182227	-0.0729088	0.281779	0.0638452	-0.0454079	0.00393038	-0.217549	0.197203	0.314604	0.2748	0.238004	0.181146	-0.407171	-0.152795	-0.451393	-0.296868	0.0195516	-0.0238004	-0.246049	-0.192414	0.0966871	0.207148	0.250461	0.0446412	-0.0328851	0.0176666	0.0200546	-0.240437	0.0328962	-0.309323	-0.0905065	0.176613	-0.224441	-0.289356	0.00675119	0.139218	-0.1555	0.157446	0.106856	0.191986	0.404249	0.345572	0.465606	0.415429	1	0.561545	0.363678	0.213317	0.443168	0.505624	0.241141	-0.120331	0.0434827	0.296813	0.22683	0.276432	0.318813	0.0888564	0.337468	0.178963	0.404512	0.375068	0.264701	-0.0781449	0.0985366	-0.0143688	-0.00790564	-0.144712	0.412258	0.112122	0.0377478	0.113183	0.224981	-0.00129166	-0.0919285	-0.324704	0.293676	0.0256491	0.161279	0.0223233	0.138733	0.239128	0.0359517	-0.107142	0.384542	0.109024	0.393929	0.0402946	0.26704	-0.169988	0.0107479	-0.315098	-0.10736	-0.157592	-0.565967	-0.0025448	-0.0149627	0.264702	0.0756852	-0.0533468	0.214869	-0.0384915	0.000890435	0.122258	-0.155082	0.0340326	-0.131007	-0.169643	-0.222413	-0.414649	-0.100396	-0.475924	-0.323727	-0.107989	0.123129	-0.200014	-0.241892	-0.162945	-0.296123	-0.0340161	-0.4225	-0.216774	-0.279051	0.0580275	-0.28529	-0.014685	0.0360415	-0.364768	-0.0246554	-0.0643404	0.101243	0.0991513	0.0367182	0.0987167	-0.120911	-0.300991	-0.100253	-0.354673	-0.273488	-0.183303	-0.109582	-0.274761	-0.336854	-0.19095	-0.564281	-0.464392	-0.512004	-0.412934	0.00825757	-0.172118	-0.398495	-0.495397	-0.293555	-0.202749	-0.0223552	-0.00691657	-0.108626	-0.310544	0.167944	-0.132519	-0.271344	-0.147225	0.134922	-0.207367	-0.325869	-0.126617	-0.0883846	0.0124151	-0.104087	-0.280629	-0.216148
rs12146713	0.130974	-0.262392	0.168505	-0.0984685	0.015273	-0.132543	-0.278718	-0.120409	-0.0691681	-0.309085	-0.211498	0.0185075	0.18855	0.0807195	-0.0686275	0.22399	-0.124402	-0.199782	0.326124	0.0277009	0.081149	-0.113546	0.201265	0.16597	0.0813437	0.144198	0.1053	0.0264669	-0.0300597	-0.220711	-0.259388	0.226173	0.236202	-0.0274547	0.0616651	-0.00555978	-0.267406	-0.040626	-0.31467	-0.0234928	-0.000850799	-0.0219437	-0.239555	-0.0661589	-0.0420516	0.387777	0.242297	0.1326	0.199521	0.0571563	0.0269234	-0.101357	0.102096	-0.0505465	0.246201	0.286286	-0.171255	-0.05241	0.0444795	0.213107	-0.102316	0.223845	0.272328	0.292077	0.285664	0.451409	0.317781	0.529078	0.561545	1	0.185203	0.0640895	0.24124	0.222341	0.20392	0.0478155	0.0907183	0.238613	0.262256	0.243548	0.253965	-0.155918	0.186651	0.00305085	0.184159	0.332683	-0.0563495	-0.229565	0.0344303	-0.0892626	-0.201298	-0.177829	0.419688	0.0365463	0.0244896	-0.0610263	-0.0139688	0.185516	0.0779525	-0.147841	0.117679	-0.0146769	0.268379	-0.00513844	0.123863	0.291611	0.171955	0.151979	0.406489	0.213952	0.217129	-0.107245	0.132879	0.0461103	0.045476	-0.228082	0.0508383	-0.156265	-0.475289	-0.0958785	-0.324223	-0.00463421	0.100945	0.0403539	0.199729	-0.067842	-0.340889	-0.0600427	-0.00395634	-0.207526	-0.299959	-0.0706446	-0.0437766	-0.170964	0.0718781	-0.224558	-0.201717	-0.34342	-0.173238	-0.0624873	-0.173944	-0.192994	-0.151321	0.0995881	-0.24218	-0.142182	-0.1949	-0.0586894	-0.32182	0.135086	0.0802703	-0.390809	-0.0199169	0.0775638	0.394007	-0.155385	0.0303904	0.183884	-0.261325	-0.40579	-0.136751	-0.245749	-0.0395238	-0.180081	-0.1066	-0.319957	-0.437172	-0.084811	-0.254108	-0.332839	-0.231206	-0.377412	0.119104	-0.383522	-0.182091	-0.282423	-0.0417882	-0.0118023	0.158171	0.18395	0.0469954	-0.254359	0.150781	-0.0899894	-0.140086	0.00287408	0.109675	-0.251169	-0.381286	-0.0926789	-0.180777	-0.125952	-0.0393341	-0.0201067	-0.308696
rs2139863	-0.237372	-0.204646	-0.12924	0.002237	-0.31904	-0.190997	-0.181045	-0.177986	-0.238897	-0.358549	-0.365755	-0.126146	-0.159306	0.11786	0.164056	-0.0982084	-0.226503	-0.301137	0.107228	-0.0968132	0.163414	0.0784932	0.336681	-0.0528017	-0.290749	-0.246669	0.16975	-0.105236	-0.132888	-0.127236	-0.171069	0.203528	0.12287	0.321109	0.214405	0.188876	0.0814925	0.260146	-0.133081	-0.193373	0.0842918	-0.0250198	-0.269517	0.207613	0.257289	0.232548	0.212739	0.0413826	-0.276112	0.191683	-0.0852006	-0.193443	0.105207	-0.150984	-0.0480296	0.111049	0.0532504	-0.160236	-0.026436	0.0731252	-0.0521078	-0.0981065	-0.0192537	-0.166471	0.456902	0.332151	0.219153	0.397307	0.363678	0.185203	1	0.53521	0.344414	0.247273	0.35055	-0.0255994	0.111191	0.296907	0.310259	0.412093	0.0957893	-0.130027	0.0949615	-0.0522691	0.173915	-0.0679119	0.0679244	-0.107032	0.156938	0.0634845	-0.0862821	-0.12696	0.0130047	-0.124822	-0.11548	0.206164	0.0994724	0.267661	0.131686	0.143204	0.173975	-0.103687	-0.0744118	-0.380766	-0.0552889	0.0472457	-0.184536	-0.131039	0.109099	0.0205582	-0.114788	-0.285487	-0.0896755	-0.0419229	-0.092181	-0.149974	0.0306798	-0.236919	-0.317608	-0.0501813	0.229534	0.08113	-0.214252	-0.21648	0.0568632	-0.00177241	-0.0946536	0.118089	-0.133549	0.0768515	-0.097179	-0.0578044	-0.19279	-0.238083	-0.141389	-0.349673	0.0707451	-0.215883	-0.0923745	-0.132438	-0.0695297	-0.00402737	-0.198795	-0.0200351	-0.284188	-0.273521	0.131573	0.349146	-0.0914687	0.235463	0.317351	-0.271415	0.130717	0.120094	0.314479	0.302061	0.299014	0.0899902	0.173372	0.191	0.256097	0.206623	0.303623	0.263674	0.107928	-0.197682	-0.0489492	0.254725	-0.0945407	-0.0886149	-0.307424	-0.189715	0.192379	0.149912	0.0544225	-0.463022	-0.172187	-0.23412	0.00582881	-0.265283	-0.0404507	-0.128915	0.0243389	0.0065358	-0.218768	-0.19885	-0.122884	-0.187198	-0.0677011	-0.0643906	0.0435791	-0.221554	-0.19299	-0.241143	-0.29113
rs4278101	0.0879726	0.118866	0.0130589	-0.0935932	-0.119908	0.0936522	0.0712754	-0.104781	-0.151634	-0.234357	-0.180994	-0.151741	-0.1911	-0.241366	0.0456642	-0.0109391	-0.169185	-0.309726	0.0372542	-0.207973	-0.00252416	-0.148478	0.134628	-0.0307503	-0.00690553	-0.166493	0.18026	-0.0962517	-0.169041	-0.0743121	-0.0873956	-0.135975	0.036858	0.266484	-0.112089	0.000411785	-0.146973	-0.0970488	-0.223038	-0.299464	0.000193787	-0.217548	-0.270427	-0.0899824	0.0714356	-0.0172715	0.0694327	-0.21628	-0.425659	0.111436	-0.191685	-0.159439	0.153476	0.184129	0.131568	0.209926	-0.0807334	-0.387128	-0.0395165	0.212926	0.0759534	0.00311311	-0.107902	-0.229285	0.0380616	0.335162	-0.0131576	0.157531	0.213317	0.0640895	0.53521	1	0.284536	0.190874	0.174934	-0.0344585	0.125425	0.14338	0.354597	0.118494	0.133682	-0.271727	-0.0783964	-0.135361	0.00547002	-0.21677	-0.0902418	-0.202365	-0.146351	-0.0815049	0.00277975	-0.114475	-0.00675901	-0.130308	0.101199	0.192332	0.0822813	0.252201	0.00554654	-0.100536	-0.0301624	-0.148581	-0.213108	-0.288064	-0.0669133	0.112303	-0.145445	-0.0635351	0.0452878	-0.032574	-0.200269	-0.13836	-0.0752611	-0.33357	-0.233041	-0.225448	-0.0671649	-0.110469	-0.119953	0.133163	0.338901	0.391876	-0.106776	0.235657	-0.00448002	-0.108748	-0.0669964	0.0290849	0.0528836	0.0625237	0.111168	-0.059537	-0.251295	-0.166664	-0.349028	-0.142899	0.129328	0.0175621	-0.120442	0.0223705	-0.0032347	0.128296	-0.227426	-0.109187	-0.313445	-0.230702	0.292264	0.259285	0.0370133	0.147015	0.215425	0.0812071	0.246642	0.337912	0.163154	0.0236606	0.251203	0.109425	0.22629	0.346047	0.221556	0.223165	0.166574	0.309476	0.119777	0.109234	0.0421845	0.119177	0.0591586	-0.0954831	-0.137449	0.0751896	0.0368469	-0.00823739	0.27536	-0.220126	0.0283169	0.058375	0.0353728	-0.0511189	-0.0640119	0.058032	0.259984	0.209437	-0.0904675	0.086599	-0.0351665	-0.045351	0.0475069	0.196472	0.120797	-0.100801	-0.0104125	-0.238216	-0.0360188
rs1717766	-0.058081	0.190827	0.0928333	0.209823	-0.0690093	0.188806	0.0179884	-0.218387	0.201974	-0.187857	-0.0284157	-0.0896458	0.12747	0.0146582	0.313728	0.184511	0.115362	-0.218597	0.0197242	-0.277211	-0.0684253	-0.0998291	0.145038	0.0482092	-0.0036855	-0.23984	0.165241	0.178546	-0.05229	-0.185724	-0.187604	0.00208082	0.148235	0.307723	0.077051	0.0541897	-0.0963908	-0.129444	-0.364144	-0.491545	-0.0761838	-0.239489	-0.486121	-0.241435	-0.123225	0.186337	0.251348	-0.265841	-0.16668	0.0568528	-0.0716423	-0.0532875	-0.0504918	-0.0999668	0.118293	0.100163	-0.166054	-0.398981	-0.0791613	0.0632824	-0.332703	0.0231897	-0.0943584	-0.13182	0.0890232	0.163331	0.114929	0.120638	0.443168	0.24124	0.344414	0.284536	1	0.438073	0.423638	-0.243479	-0.145634	-0.00492796	0.105567	0.216838	0.00367354	-0.190759	-0.0751242	-0.278904	0.0448538	0.05067	0.00955655	-0.127967	-0.0689221	-0.215752	0.286856	0.0353446	0.251646	0.0791896	-0.0778457	0.211961	0.311527	0.172091	-0.0875617	-0.191658	0.16928	-0.07453	-0.0760739	-0.289783	0.298296	0.0259862	0.0332116	-0.0241839	0.4012	0.255618	0.395279	0.168589	0.291635	0.102369	0.113125	-0.306085	-0.0632632	-0.0410087	-0.294094	-0.157688	0.0900633	0.206104	0.0984123	0.187257	0.287744	0.190379	0.0679045	0.157362	0.093116	0.0096562	-0.108997	0.0509165	-0.258862	-0.331806	-0.0451241	-0.19798	0.0543352	-0.0571254	0.0311813	-0.0459402	-0.133739	-0.0553148	-0.0935592	-0.17696	-0.168142	-0.366604	-0.0548559	0.163714	-0.139654	0.0771169	0.248173	0.0224719	0.109952	0.0517576	0.14719	-0.103823	-0.0969492	0.0525602	0.016424	0.114402	0.311093	-0.0185432	0.0626844	-0.085834	-0.0853355	-0.18655	0.0613827	0.109735	-0.306821	-0.141264	-0.283251	-0.0262509	0.175975	-0.00223528	-0.21998	-0.330378	-0.138891	-0.418275	-0.270006	-0.325929	-0.241186	-0.295298	-0.00314206	-0.0232186	-0.133094	-0.0291177	0.166138	0.00706172	0.0169332	0.0607354	-0.0561522	0.0710661	0.07409	0.142283	0.0695502
rs12713548	-0.100741	0.237953	0.13103	-0.250103	-0.252028	0.220173	0.15304	0.124059	0.461081	-0.41865	0.0874416	-0.0685135	0.361651	-0.00812247	0.235862	0.151501	-0.100889	-0.212377	0.14889	-0.180634	0.0301306	0.060845	0.351052	0.182848	0.104895	0.0668947	0.248959	0.187534	0.102988	0.0310838	-0.109749	0.158948	0.0873603	0.428877	0.055929	-0.0407432	-0.317388	-0.251595	-0.389234	-0.39917	-0.127043	-0.247328	0.0796013	-0.168587	0.0290514	0.21053	0.261069	0.0688447	0.0980724	0.15821	-0.0619162	-0.234973	0.110206	-0.0751591	-0.092382	-0.150813	-0.330674	-0.29167	-0.147783	-0.14047	-0.373718	-0.136407	0.0404993	0.0323875	0.186954	-0.0669959	0.169651	0.169621	0.505624	0.222341	0.247273	0.190874	0.438073	1	0.505155	-0.269645	-0.412385	0.166998	0.132569	0.325818	0.197504	0.169153	0.355543	0.121537	0.358685	0.0735075	0.023666	0.0114308	-0.00493763	-0.0958607	0.15896	-0.126955	0.330687	-0.0768563	-0.130251	0.0309338	0.0122381	0.012128	-0.116249	-0.230968	0.164247	-0.0303263	-0.11523	-0.196242	0.0931216	0.215763	0.0612618	-0.137603	0.177084	0.0397686	0.394767	-0.0560741	0.185912	0.0049706	0.0370386	-0.544426	-0.495014	-0.196541	-0.333589	0.026717	-0.130659	0.102953	0.0938639	-0.0428152	0.184977	0.0107082	0.0825114	0.320754	0.0720155	0.144649	-0.0538474	0.142126	-0.160509	-0.318094	-0.136476	-0.389822	-0.155152	0.0771356	0.0806235	-0.0281942	-0.203425	-0.292784	0.0968584	-0.0436713	-0.225028	-0.0120091	-0.0215274	0.0446171	0.0804317	0.168495	0.163453	-0.0800139	0.220395	0.038453	-0.100344	-0.104053	-0.0916517	-0.139337	0.24113	0.0475265	0.178075	-0.25395	-0.181691	0.0278899	-0.147183	-0.0212584	-0.0579925	-0.0739035	-0.364835	-0.176858	-0.442171	-0.154502	0.0979353	-0.00566248	-0.337449	-0.300543	-0.326196	-0.260508	-0.1111	-0.0971959	-0.113218	-0.239825	0.239903	0.0117369	0.0154224	-0.122254	0.291676	-0.0396609	0.0111801	-0.105067	-0.12571	-0.0649921	-0.0723158	-0.188407	0.023566
rs1351637	-0.128249	0.0817775	-0.0883324	-0.262835	-0.041593	-0.00567976	-0.248275	-0.261302	0.0447413	-0.451048	-0.263357	-0.261466	0.371953	0.339688	0.345109	0.0839207	-0.0594413	-0.0486332	-0.0935999	-0.285773	0.0228217	0.124555	0.377668	0.279222	-0.0129588	0.0699924	0.235881	0.373963	0.409441	-0.00488078	0.135025	0.224869	0.12235	0.383653	-0.0179146	0.213818	0.0779386	0.101396	-0.0524335	0.0553679	0.199669	-0.132213	-0.0108951	0.125006	0.213729	0.238024	0.314839	0.0928746	0.0675176	0.308164	-0.0328831	-0.139383	0.20263	0.0517377	0.0379148	0.0573976	-0.182283	-0.355047	-0.24272	-0.187835	-0.238948	-0.099988	0.12618	-0.263446	0.169633	-0.057653	0.165218	0.373885	0.241141	0.20392	0.35055	0.174934	0.423638	0.505155	1	-0.229352	-0.379309	0.0696779	0.214915	0.328469	0.115251	-0.016232	0.176235	-0.0541615	0.153192	-0.162652	-0.221841	0.074938	0.276415	0.0850835	0.0342675	-0.0407827	0.133243	-0.299701	-0.186267	-0.156266	0.0115797	0.298641	-0.104797	-0.0121876	-0.0397692	-0.0579327	-0.206987	-0.485481	-0.0791036	0.0867435	0.0384198	0.0530191	0.046772	0.0803047	0.277986	-0.0129662	0.172195	0.134156	-0.0215302	-0.472152	-0.269083	-0.0646244	-0.17236	-0.219213	-0.283995	-0.284562	-0.335686	-0.203023	-0.0203183	0.0552586	0.0524624	0.183134	-0.0674892	-0.221531	-0.148138	0.115055	0.154734	-0.0526786	-0.087563	-0.159939	0.0372725	-0.32986	-0.0984246	-0.149453	-0.0240935	-0.336938	0.0665295	0.270359	0.0215649	0.21789	0.278428	0.266586	0.126934	0.203085	0.411461	0.0361436	0.283598	0.11624	0.248815	0.0552225	0.209176	0.117362	0.375067	0.15648	0.4511	0.0185426	0.381194	0.240871	0.254199	0.128901	-0.0147786	0.146422	-0.0719243	0.0613371	-0.130438	-0.170963	0.410772	0.200808	-0.208522	-0.253793	-0.260215	-0.310009	-0.190197	-0.167959	-0.124578	-0.289388	0.0343628	-0.235026	0.026045	-0.36114	-0.055465	-0.0133528	0.128543	-0.184351	-0.206528	-0.329803	-0.166981	-0.0977162	0.0441226
rs7618202	0.112474	-0.0936612	0.154686	0.169229	0.0915654	0.077345	0.0253934	0.222849	-0.0952656	-0.0413131	-0.0593228	-0.166225	-0.488035	-0.249567	-0.388015	-0.365229	-0.131318	-0.458354	-0.0650771	-0.163265	0.0944001	-0.0527216	-0.122943	0.0952727	0.214639	-0.00911138	0.220593	-0.129182	-0.197529	-0.0583077	0.0596392	-0.0707547	0.127421	-0.119812	0.0984511	0.0415447	0.209806	-0.0380953	0.196305	0.0554606	-0.0989208	-0.154617	0.182983	0.210885	0.0232296	-0.173037	0.0349831	0.0424448	-0.215705	-0.0184418	0.0868299	0.0300734	-0.151985	-0.265103	0.0268012	-0.126691	-0.164811	0.361437	0.1509	-0.0243759	0.321932	-0.0773454	-0.0730032	-0.134935	0.178882	0.262156	0.085363	-0.0154967	-0.120331	0.0478155	-0.0255994	-0.0344585	-0.243479	-0.269645	-0.229352	1	0.478704	0.227512	0.280585	0.335893	-0.0521175	-0.333499	0.0586979	0.231483	0.0522518	0.132249	-0.207864	-0.0721173	0.287718	0.246629	-0.489854	-0.309994	-0.378596	-0.0185121	-0.299947	-0.367666	-0.252086	-0.0286055	-0.13803	-0.00163096	-0.287472	-0.0589756	0.0370354	-0.197892	-0.0184647	-0.0604578	-0.187718	-0.275605	-0.124116	0.0481714	-0.267541	-0.485701	-0.38681	-0.199777	-0.179471	0.319466	0.157664	-0.187672	-0.0242103	0.174056	0.114182	-0.273629	-0.160504	-0.132583	-0.1104	-0.153653	-0.163497	-0.121609	-0.11028	-0.0334026	0.0598999	-0.023107	-0.0706744	-0.0665398	0.103206	0.0119142	-0.108248	-0.0143634	-0.316796	-0.0122575	-0.0132383	0.0803483	0.0448434	0.232955	0.0386035	-0.00623	-0.144281	-0.331343	-0.441557	0.0604463	-0.215116	-0.0606213	-0.036205	-0.238084	0.00067034	0.176152	0.0121247	-0.153906	0.215589	0.10903	0.213125	0.296975	-0.0518052	0.209396	0.367205	-0.00873553	-0.290865	-0.0674916	0.244856	0.236048	0.163651	0.354449	0.237212	-0.0246741	0.268778	0.287874	0.0329968	0.155228	0.0275553	0.216601	0.305907	0.259291	0.0888361	0.112488	-0.163051	0.341355	0.136853	-0.13611	-0.0335953	0.287634	0.157695	0.313126	-0.178134	-0.13635	-0.100931
rs35478105	0.107678	-0.264553	0.0219894	-0.0513833	-0.115548	-0.245432	-0.00490193	0.00436768	-0.210188	0.131676	-0.315709	-0.0650887	-0.480339	-0.240705	-0.150286	-0.184226	-0.00628055	-0.0956607	0.140657	0.0449846	0.154736	0.021912	-0.0992895	-0.213078	0.0733615	-0.149581	-0.00891062	-0.209745	-0.215866	-0.0228918	-0.143929	-0.108358	-0.01603	-0.399549	0.131143	-0.01577	0.0489142	0.119542	0.231242	0.00234595	-0.0757489	0.0159751	-0.0506852	0.115813	0.119016	-0.172876	-0.114908	-0.0378233	-0.333865	-0.25479	-0.182835	-0.0551176	-0.214788	-0.115905	-0.079674	0.0504538	-0.0993647	0.00669626	-0.0534274	0.372971	0.363439	0.00103086	0.13677	0.244368	0.149768	0.372763	0.223605	-0.0642803	0.0434827	0.0907183	0.111191	0.125425	-0.145634	-0.412385	-0.379309	0.478704	1	0.192242	0.247525	0.118849	0.0479023	-0.226012	-0.0332479	0.149167	-0.0841031	0.289875	0.144164	0.0888418	0.254659	0.230939	-0.305274	-0.106241	-0.230259	0.174345	0.118674	0.0409018	-0.0352678	0.0407031	0.0308106	0.0361546	0.0261474	0.224857	-0.0196424	-0.0636437	-0.0696211	-0.178754	-0.223313	-0.132466	-0.222821	-0.209538	-0.373706	-0.234366	-0.249621	-0.402633	-0.189471	0.390353	0.426466	-0.140663	0.0796508	0.180705	0.136628	0.0902527	-0.0370224	0.091892	0.0870593	0.0643195	-0.0950663	-0.118427	-0.0395681	-0.0520506	0.0810797	-0.259628	-0.0817561	-0.0066542	0.152739	0.0336303	-0.202721	-0.260543	-0.412654	-0.130012	-0.127546	0.0940851	-0.190198	0.0108129	-0.153088	-0.212961	-0.212782	-0.216373	-0.549069	-0.114368	-0.235942	-0.035973	-0.0819009	-0.0382732	0.154581	0.219996	0.183538	0.28692	-0.0664952	-0.0017015	0.0484397	0.347425	0.149781	0.0596532	0.194133	-0.120672	-0.0651314	0.0359701	0.184207	0.135598	0.195742	0.0682497	0.0776833	0.0207736	0.229187	0.118194	0.283644	0.25277	0.115953	0.240607	0.176498	0.207986	-0.0360721	0.146002	-0.0918542	0.0925944	-0.290182	-0.166745	-0.260261	0.154882	0.105953	0.318641	0.101825	-0.154949	-0.263954
rs16968876	-0.217703	-0.222061	-0.0170859	0.122592	-0.227712	-0.117925	0.0143486	0.127447	0.0289199	-0.337052	-0.457131	-0.257922	-0.106201	-0.0405298	-0.127175	-0.387149	-0.557224	-0.384842	0.292363	0.267198	0.303207	-0.0906513	0.266531	-0.200729	-0.251525	-0.277649	-0.0435413	-0.192268	-0.250348	-0.136164	-0.418859	-0.112136	-0.0127978	-0.0265977	-0.03212	-0.290942	-9.16819e-05	0.00402478	-0.192822	-0.275029	-0.404724	-0.329441	-0.283977	-0.161938	-0.252542	-0.0174172	-0.0196875	-0.0643985	-0.13916	0.174841	0.0090531	-0.238709	0.0408111	-0.190948	-0.0899806	0.0798903	-0.2464	-0.186243	-0.310559	-0.19505	-0.170089	-0.351438	-0.00745464	-0.0301972	0.350475	0.2752	-0.0337154	0.118775	0.296813	0.238613	0.296907	0.14338	-0.00492796	0.166998	0.0696779	0.227512	0.192242	1	0.367271	0.412088	-0.0506824	-0.238422	0.229367	-0.0468374	0.213606	0.334766	-0.010626	0.0756515	0.148428	-0.0933762	0.012748	0.0862052	0.226598	0.395339	-0.0401903	0.08895	-0.00440138	0.230732	0.293471	0.206586	0.333756	0.351138	0.0800116	-0.0874504	-0.134889	0.131501	0.10202	-0.160519	0.161959	0.173653	-0.0699727	-0.300899	0.122304	0.0505997	-0.0908056	-0.0723193	0.349748	-0.249776	-0.270635	-0.121885	0.0668135	0.192038	0.200354	0.128128	0.321274	-0.11119	-0.28317	0.175101	-0.170373	0.19033	-0.179376	-0.0923981	-0.0209144	0.0109835	0.233147	-0.0326893	0.0589399	-0.10531	-0.223197	-0.191431	0.00851863	0.0911977	0.0622095	0.197806	-0.241327	0.000384667	-0.2513	-0.118021	-0.194155	0.171658	-0.0361242	-0.530984	-0.152851	-0.214783	0.198968	0.19339	0.0777448	-0.120931	-0.0149401	-0.0455552	-0.0342605	0.149828	-0.0672248	-0.00649191	0.20567	-0.16749	-0.200648	0.0502496	-0.240582	0.0495813	-0.309625	-0.283735	0.00435905	-0.0477689	-0.0726584	-0.308977	-0.0768041	-0.12368	-0.0427216	0.088622	-0.00857652	-0.286815	-0.0816471	0.0369077	-0.213754	-0.170684	-0.0989427	-0.18473	-0.134658	0.222837	0.195206	0.0535682	0.093647	-0.14403	-0.0375194
rs62132522	0.120077	-0.101811	0.100245	-0.176912	-0.0667636	-0.139523	0.054105	0.0866793	-0.0212335	-0.40707	-0.361157	-0.436427	-0.192897	-0.0841642	-0.0916167	-0.181462	-0.218765	-0.371306	-0.0670603	-0.233409	0.0626954	-0.097239	0.130246	0.125415	0.180964	-0.080519	0.0987686	-0.064473	0.0652872	-0.0881239	-0.0833838	-0.138336	-0.0491593	0.0159741	-0.125083	-0.044707	0.31998	-0.0322887	-0.0990483	-0.225568	0.150813	-0.128334	0.0594585	0.19615	0.271123	0.097322	0.283286	0.031203	-0.0648305	-0.150107	-0.246185	-0.166009	0.225837	0.0616206	0.31335	0.250158	-0.424153	-0.210668	0.0451746	0.273637	0.267761	4.46105e-05	0.164232	-0.0848502	0.2232	0.29233	0.3929	0.136887	0.22683	0.262256	0.310259	0.354597	0.105567	0.132569	0.214915	0.280585	0.247525	0.367271	1	0.537064	0.0982785	-0.105259	0.00516178	0.0510498	0.361211	0.087578	-0.0352617	0.0295742	0.261657	0.136126	-0.115861	-0.275778	-0.274429	-0.124989	-0.0600635	-0.182236	-0.233584	0.224015	0.145044	0.0308758	0.0449999	0.0414013	0.276496	-0.0394495	-0.00868754	0.149277	-0.276342	-0.2396	-0.220701	-0.0615283	-0.134897	-0.446492	-0.365037	-0.216054	0.0593764	-0.243898	0.229385	-0.0581486	-0.108872	-0.16729	0.0146583	0.0230548	-0.361682	-0.106145	-0.142198	-0.220576	-0.492821	-0.12789	-0.218161	-0.350175	-0.219329	-0.353881	-0.44833	-0.478428	-0.199016	-0.296633	-0.404562	-0.408277	-0.509792	-0.205104	-0.115046	0.0171719	-0.117869	0.0629642	-0.0415827	-0.105791	-0.268705	-0.105013	-0.224562	-0.0216359	-0.0612619	-0.107347	0.164739	0.0159023	0.131263	-0.16985	-0.0472546	-0.122735	0.113687	0.0981478	0.334391	0.0610876	0.174246	0.192113	0.348268	-0.053721	-0.154986	-0.126536	0.085727	0.26986	-0.160939	-0.0624021	0.18838	-0.130768	0.0385843	-0.157729	-0.0335683	-0.0348775	0.0506637	0.100147	0.0336811	-0.213114	0.362871	0.156945	0.139581	0.0692004	-0.262002	-0.320776	-0.164379	0.367992	-0.230099	-0.0218069	-0.0446899	-0.252072	0.017161
rs12360392	0.127536	0.171362	0.276089	0.0877658	-0.110024	0.0388372	0.0789886	0.171716	0.206201	-0.448993	-0.18604	-0.231394	-0.0160276	0.164341	-0.0327666	-0.316063	-0.144616	-0.457188	0.0280974	-0.156525	0.310944	0.127955	0.255674	0.310053	0.140344	-0.0995289	0.341762	0.160823	0.169263	0.0613498	0.0139425	0.318702	0.146169	0.306471	0.0246682	-0.0476606	0.0899375	-0.157473	-0.122237	-0.202524	0.0933798	-0.140154	0.0805763	0.283242	0.16456	0.17105	0.263963	-0.0290701	-0.0537004	0.0482616	-0.00893488	-0.160967	0.122942	-0.288241	-0.0656871	0.0166116	-0.33547	-0.0652133	0.0693643	-0.0337752	-0.0921055	-0.201914	0.133572	-0.200096	0.487862	0.0692267	0.296735	0.231376	0.276432	0.243548	0.412093	0.118494	0.216838	0.325818	0.328469	0.335893	0.118849	0.412088	0.537064	1	0.0917788	-0.147856	0.298075	0.0334562	0.398125	0.0919091	-0.0911884	0.0444787	0.37097	0.151013	-0.184282	-0.255235	-0.11868	-0.043253	-0.539068	-0.275405	-0.327937	-0.00587187	-0.0594634	-0.0804053	0.184966	-0.0166018	0.226527	-0.282496	-0.00923847	-0.0476913	-0.191098	-0.323614	0.151108	0.102951	0.00342823	-0.465252	-0.251965	-0.146364	-0.00817206	-0.191276	-0.0166659	-0.217074	-0.242964	-0.276185	-0.119244	-0.113097	-0.327778	-0.255622	-0.0296533	-0.110711	-0.23002	0.151134	-0.0872745	-0.113061	-0.12619	-0.23399	-0.254526	-0.471551	-0.078008	-0.368293	-0.3497	-0.243726	-0.413729	-0.318705	-0.206479	-0.2873	-0.112331	0.231656	-0.0977843	-0.151683	-0.306863	-0.271931	-0.298766	-0.104577	-0.080005	-0.292533	0.150637	-0.168848	0.0621243	0.0149118	-0.0561207	-0.0623598	0.15392	0.0484334	0.373073	-0.00404635	-0.0605767	0.282195	0.317635	-0.00409987	-0.22871	-0.0283565	0.0219321	0.277691	-0.130853	0.106301	0.427923	0.0672299	-0.118934	-0.2045	-0.339167	-0.265782	-0.274885	-0.0473973	0.152327	-0.199293	0.0889118	-0.00678264	-0.0812288	-0.136725	-0.0685018	-0.386868	-0.250477	0.247743	-0.0732662	-0.029841	-0.121968	-0.290832	-0.0155509
rs72754248	0.269262	0.208022	0.142343	-0.406574	-0.222368	0.0967309	0.2202	0.221257	0.148753	-0.232896	0.0553157	0.325019	0.103052	0.0208708	-0.0850575	0.200287	0.24024	0.0582206	0.254419	0.132898	-0.0635147	-0.0378955	0.119198	0.0840387	0.0152338	0.290576	0.436015	0.357908	0.173601	0.300468	0.190276	0.376952	0.106731	-0.0175286	0.130018	0.0815546	-0.363862	-0.228746	-0.277453	-0.120072	0.226648	0.172982	0.0339943	-0.0347567	0.203248	0.0583286	0.263573	0.147637	0.0330603	-0.0642071	-0.148339	-0.495268	0.218899	0.165543	0.0682075	-0.0614939	-0.0376874	0.148025	0.112642	0.36424	0.406979	0.108167	0.399802	0.311523	0.430183	0.207789	0.373528	0.163613	0.318813	0.253965	0.0957893	0.133682	0.00367354	0.197504	0.115251	-0.0521175	0.0479023	-0.0506824	0.0982785	0.0917788	1	0.402634	0.252801	0.252046	0.155958	0.148715	0.0318629	0.0528176	0.122795	0.281543	-0.126936	-0.354185	-0.0788589	-0.409773	-0.178565	-0.367384	-0.0654151	-0.203307	-0.253248	-0.424731	0.231935	-0.197726	0.00887378	-0.188244	-0.328793	-0.235675	-0.0584187	-0.253532	0.145787	-0.296759	-0.109233	0.0430845	-0.037251	-0.151575	-0.080249	-0.00708793	-0.34668	0.0137159	-0.266597	0.344952	0.0307211	0.0976583	-0.0870379	-0.180724	-0.049422	-0.00743473	0.138822	0.256918	0.0283562	0.0310906	0.346981	-0.0563703	-0.142045	-0.228511	-0.224329	-0.0841108	-0.18099	-0.0774984	-0.121846	0.073244	-0.343518	-0.168025	-0.299865	0.205088	-0.115579	0.0113912	0.151231	-0.0650531	-0.011907	-0.182475	0.172059	-0.0135955	0.0507954	0.174476	0.0122036	0.0778552	0.0260878	0.104354	0.232825	0.0185257	-0.183899	-0.126772	-0.146175	0.00413449	-0.127897	-0.0853615	-0.336357	-0.213969	-0.170001	-0.266762	-0.085706	-0.0998934	0.256709	0.216092	0.00855399	0.196318	-0.251796	0.0350505	0.0256102	0.137904	0.193193	-0.242852	0.044034	-0.177543	-0.0918277	0.197366	0.159756	-0.0998775	-0.188995	-0.0901317	0.0117425	0.0429648	-0.0986767	-0.415593	-0.214371
rs2619062	-0.00863361	0.0378572	-0.196706	-0.326501	-0.307081	-0.165772	0.100752	0.233491	0.239027	-0.0556173	0.0480331	0.249417	0.108079	0.050333	-0.0496083	0.194383	0.393233	0.417618	-0.0277528	0.158239	-0.103401	0.0807876	-0.103716	-0.109568	-0.0640917	0.149157	-0.0620129	0.108058	0.157939	0.328459	0.106898	0.169349	-0.0574202	-0.0964236	0.0293775	0.107174	-0.0435984	-0.00242701	-0.0615002	0.0168591	0.19086	0.28355	0.361639	0.0994734	0.281061	0.178981	0.113646	0.364601	0.239907	-0.231367	-0.0967506	-0.0925125	0.22371	0.101285	0.0143574	-0.190898	0.105202	0.18775	0.147604	0.053559	0.245605	-0.0466712	0.273791	0.216697	0.23876	-0.0922044	0.236373	-0.158552	0.0888564	-0.155918	-0.130027	-0.271727	-0.190759	0.169153	-0.016232	-0.333499	-0.226012	-0.238422	-0.105259	-0.147856	0.402634	1	0.185685	0.413338	0.344591	0.0196945	0.209878	0.21589	-0.0352244	0.260255	0.081805	-0.263196	-0.188882	-0.134351	0.0664595	-0.211299	-0.101566	-0.260579	-0.036084	-0.0726705	0.156237	-0.0050267	0.138454	0.244364	-0.158301	-0.102951	0.0271974	-0.16584	-0.160511	-0.516424	0.16581	0.105553	-0.0434254	0.0764654	0.199605	-0.0948773	-0.313058	0.073694	-0.197437	0.143357	-0.126689	0.0583992	0.0132359	-0.430595	-0.16302	-0.145592	0.105406	-0.0549405	-0.0616267	-0.0117308	0.0390348	-0.135869	-0.106445	-0.177527	-0.38396	-0.151495	-0.356508	0.186011	0.134915	0.073717	-0.144771	-0.0314961	-0.0945857	0.063125	-0.00136898	0.0922527	-0.175277	-0.0128782	0.145378	-0.169817	-0.0734652	0.0628641	-0.0995058	0.0552674	-0.257282	-0.202701	-0.144685	-0.257591	0.160792	-0.0777362	-0.287999	-0.337313	-0.223141	-0.174351	-0.304515	-0.179068	-0.0216812	-0.0893776	-0.241881	-0.135807	-0.0952821	-0.244208	-0.0993912	0.104304	-0.3387	0.0853372	-0.267524	0.0773835	0.283227	0.0879527	0.292566	-0.0672915	0.0465597	0.106001	0.421344	0.151412	0.127701	0.186603	0.0241816	-0.18656	-0.132406	0.0521739	-0.154597	-0.137004	0.0221494
rs4689933	-0.130403	-0.129995	-0.0461252	-0.235829	-0.18075	0.183778	0.0712779	0.246618	0.187802	-0.247708	-0.0060481	0.127306	0.17036	-0.036621	-0.00932918	-0.195281	-0.101177	-0.0750974	0.237393	-0.17016	0.16338	0.106096	0.217654	0.0919656	0.076432	0.294191	0.290239	0.101078	0.109082	0.193179	-0.251982	0.226053	0.100883	0.125863	-0.0749167	0.0651851	-0.369717	-0.36825	-0.206407	0.0158784	-0.0238861	0.0518333	0.23413	0.0648845	0.0978761	-0.0901606	-0.00943016	0.180742	-0.0189874	0.214489	-0.0510478	-0.288798	-0.0604784	-0.282787	-0.253029	-0.113507	-0.223582	-0.0479845	-0.0630897	-0.105426	-0.0488333	-0.181292	-0.0759948	-0.0706497	0.294948	-0.0557453	0.00461219	0.0703546	0.337468	0.186651	0.0949615	-0.0783964	-0.0751242	0.355543	0.176235	0.0586979	-0.0332479	0.229367	0.00516178	0.298075	0.252801	0.185685	1	0.255124	0.267558	0.0225236	-0.0797937	0.292058	0.158535	0.0320708	0.04501	0.0930356	0.210397	0.104696	-0.196554	-0.170263	-0.197404	-0.127443	-0.0919565	-0.0733319	0.0805103	0.206248	-0.194938	-0.188981	-0.18295	0.03683	-0.182084	-0.265919	-0.0668321	-0.31033	0.163497	-0.119701	0.0803012	-0.173696	-0.146486	-0.33336	-0.335244	-0.276446	-0.211844	0.122426	-0.293417	-0.00774393	-0.0589163	-0.212761	0.1129	0.095463	0.228321	0.252679	0.0315236	0.0306155	-0.0116399	0.0614098	0.0684005	-0.0274537	0.0938232	-0.186131	-0.251152	-0.0170855	0.0748767	0.029095	-0.153789	-0.251799	0.0179186	0.209024	-0.240298	0.0769841	-0.10293	-0.296163	-0.0646562	0.174514	-0.0983395	-0.204955	0.0791486	-0.0856477	0.152394	0.164912	0.041796	0.105909	0.157622	-0.0843337	-0.0488599	-0.157726	-0.206204	0.210039	0.056942	0.14117	0.000292543	0.0290121	-0.0622195	-0.00993233	-0.0813894	-0.184102	0.0981795	-0.10573	-0.212593	-0.0659035	-0.278304	0.0560299	0.0314348	0.116683	0.285787	0.0249412	0.142831	-0.118008	-0.0670992	-0.174684	0.0341041	-0.258426	-0.176471	-0.13018	0.0422136	0.0324776	-0.391363	-0.188565	-0.0940564
rs10039860	-0.0244985	-0.094692	-0.0909799	-0.510404	-0.407752	-0.0094166	0.224631	0.233328	0.274067	-0.039716	0.00125116	0.191722	0.00848369	-0.13754	-0.121928	-0.143067	0.189471	0.0870171	0.0861302	0.115304	0.0105114	0.189884	0.113173	0.0732853	0.2509	0.159455	0.158281	0.125865	0.126449	0.366071	0.118355	0.119914	0.100226	-0.101089	0.0997297	0.212995	-0.0477518	0.130696	0.0231208	0.0218975	0.0254542	0.154284	0.438842	0.320114	0.451266	-0.0457708	-0.0480023	0.200422	-0.0295742	-0.141748	-0.18689	-0.218596	0.0287106	-0.184015	-0.0315203	-0.28028	-0.0256701	0.127946	-0.0253445	-0.0093722	0.25758	0.0931129	0.351022	0.115526	0.246302	0.0407166	0.252045	0.0374912	0.178963	0.00305085	-0.0522691	-0.135361	-0.278904	0.121537	-0.0541615	0.231483	0.149167	-0.0468374	0.0510498	0.0334562	0.252046	0.413338	0.255124	1	0.455281	0.261268	0.228818	0.353693	0.354186	0.511657	-0.257202	-0.373508	-0.217591	-0.0404861	0.115954	-0.232304	-0.0303128	-0.192766	-0.0305114	-0.0242528	-0.220572	-0.069366	0.0767329	0.161979	-0.0844731	-0.0638207	-0.141648	-0.220308	-0.277695	-0.444745	0.05822	-0.138166	-0.143775	-0.178282	-0.0802841	0.0474961	-0.154165	0.168705	0.00561603	0.13578	-0.0822999	-0.176808	-0.0326085	-0.374237	-0.1467	-0.18303	0.0670653	-0.262306	-0.106003	-0.0552703	0.129265	-0.110196	-0.0841847	-0.185918	-0.216354	-0.104033	-0.371109	0.0468116	-0.0884079	-0.230071	-0.2279	-0.298278	-0.0572354	0.163103	-0.172363	0.0678562	-0.223325	-0.0785802	-0.160826	-0.00263486	-0.0887643	0.232931	0.0961355	0.128073	-0.233628	0.242102	0.101077	-0.0477207	0.268962	-0.152691	0.0723993	-0.147478	-0.300771	0.0346963	0.0741978	-0.0512831	-0.0678646	-0.25027	-0.206779	-0.197624	-0.0430735	-0.109509	-0.0687602	-0.0403555	-0.308242	-0.0809901	-0.0720355	0.35182	0.172498	0.250973	0.157637	-0.0275443	0.132886	-0.00900732	0.204824	0.0760883	-0.0612118	-0.0535738	-0.150037	-0.122924	-0.264177	0.0638359	-0.243588	-0.252166	-0.0497462
rs3799537	0.0316974	-0.0731274	0.037957	-0.276562	-0.526505	-0.0625463	0.140558	0.105111	0.292092	-0.215395	-0.152391	-0.0564214	0.0879207	-0.174112	-0.221496	-0.193633	0.0048387	-0.23979	0.149019	0.0301974	0.307118	0.312605	0.493825	0.0436577	0.11034	-0.0813425	0.176454	0.165322	0.181082	0.343361	-0.1069	0.07137	0.0359476	0.197466	0.123237	0.164627	0.00256462	0.0994735	-0.083786	-0.303664	0.104162	-0.103877	0.204528	0.0828021	0.263411	0.218532	0.0745965	0.249562	0.159974	-0.184225	-0.182097	-0.211933	0.189985	-0.108697	0.12897	-0.110888	-0.237853	0.00829014	-0.0213703	-0.102206	-0.0455737	-0.123416	0.187562	-0.00165445	0.494981	0.166985	0.363734	0.343357	0.404512	0.184159	0.173915	0.00547002	0.0448538	0.358685	0.153192	0.0522518	-0.0841031	0.213606	0.361211	0.398125	0.155958	0.344591	0.267558	0.455281	1	0.210194	0.110252	0.0137938	0.214048	0.273056	-0.159118	-0.380106	-0.00151082	-0.0560299	-0.160669	-0.155956	-0.26102	-0.0271832	-0.0582614	-0.0887907	0.189711	-0.132188	0.272243	0.16591	0.164731	0.129043	-0.0489419	-0.0801412	-0.0307559	-0.152585	0.162381	-0.322656	-0.111665	-0.0411484	0.145407	-0.28838	-0.0693428	0.100373	-0.24772	-0.0838144	-0.103405	0.0425812	-0.0737829	-0.265953	0.10973	-0.381184	-0.32616	-0.0629102	-0.26544	-0.215296	-0.23059	-0.287617	-0.34036	-0.505867	-0.196024	-0.491035	-0.507263	-0.0453471	-0.127942	-0.274891	-0.259606	-0.127263	0.0135516	0.277082	-0.194192	-0.00830952	-0.334952	0.172263	0.116355	-0.00636274	0.0170653	-0.194372	-0.0962447	-0.00577633	-0.29834	-0.0758503	0.0176991	-0.350369	0.118083	-0.142125	0.131274	-0.373854	-0.305778	0.0589312	0.10829	-0.198244	-0.325784	-0.148577	-0.338091	-0.275348	-0.395921	-0.388911	-0.0124476	-0.207344	-0.551072	-0.395021	-0.266538	0.0459893	0.0555496	-0.210255	-0.0799042	-0.416293	0.191597	-0.100362	0.0711091	0.00625974	-0.0082429	-0.303346	-0.109183	0.0345637	-0.295331	-0.164922	-0.331485	-0.353828	-0.236052
rs1976772	-0.222484	-0.0690893	0.224586	-0.140846	-0.448291	-0.0910832	-0.0714745	0.221788	0.242513	0.00525912	-0.116518	0.051173	-0.0853361	-0.0754734	-0.0701796	0.0820926	-0.0778393	-0.190941	0.158556	0.218792	-0.194153	-0.196398	-0.0321419	-0.114626	-0.0684954	-0.316509	-0.134532	-0.120283	-0.190103	-0.136138	-0.227886	0.0788936	-0.0977252	-0.300131	0.0512297	-0.0241087	-0.120663	0.087737	-0.213012	-0.314188	-0.432378	-0.235046	-0.161188	-0.188676	-0.165972	0.0219481	0.267363	0.125497	0.0788143	-0.159484	0.108784	-0.0610588	-0.0372687	-0.252521	0.0670967	0.03406	-0.150886	-0.0991192	-0.227362	0.0776818	0.0136806	0.073534	0.310933	0.483944	0.255451	0.24188	0.36181	-0.00138366	0.375068	0.332683	-0.0679119	-0.21677	0.05067	0.0735075	-0.162652	0.132249	0.289875	0.334766	0.087578	0.0919091	0.148715	0.0196945	0.0225236	0.261268	0.210194	1	0.384132	0.106247	0.354459	0.173581	-0.000925357	-0.0794964	0.193801	0.366404	0.160073	-0.0066035	0.0954103	0.0382703	0.0765547	-0.0195246	0.300714	0.129929	0.458943	0.0992255	0.0807852	0.0325796	0.0936495	-0.156685	0.154153	0.148274	0.157337	0.00766652	0.162405	0.098192	0.117572	0.00859632	0.0933778	-0.0895055	-0.176713	-0.0630829	-0.155292	0.00741254	0.309404	-0.0717638	0.147784	0.0486782	-0.127639	-0.126159	-0.154442	-0.0686563	-0.22468	-0.216925	0.15378	0.043839	0.320804	0.0179114	-0.136918	-0.0972066	-0.134106	-0.140534	0.0285322	0.0435159	-0.0903713	-0.026013	-0.166181	-0.0636047	-0.521621	-0.219727	-0.468997	-0.133855	-0.151379	-0.180581	-0.37008	-0.210461	0.0813284	0.105025	-0.0986749	-0.0125569	-0.132591	-0.473306	-0.23366	-0.161234	-0.271486	-0.441321	-0.0633384	-0.264975	-0.25776	-0.179106	-0.411805	-0.249294	-0.243579	-0.291316	-0.00349628	-0.0618129	-0.29921	-0.0881124	-0.0092786	-0.0695977	-0.00805003	0.16411	0.14688	-0.214221	0.0998613	0.0292545	0.00747342	0.0520174	0.178655	0.154575	-0.0929425	0.111262	0.050183	0.320352	0.27522	0.0158081	-0.170449
rs3801383	-0.331271	0.044185	-0.0533974	-0.13678	-0.374318	-0.176089	0.116426	0.0068051	0.144821	0.0726568	0.149323	0.297896	0.150778	0.0673094	0.245574	0.163159	0.0946275	0.165354	0.223391	0.282615	-0.108917	0.150855	-0.0691059	0.0645409	-0.00215586	-0.275131	-0.195108	-0.283033	-0.0710911	-0.00141813	-0.0831508	0.120331	0.00845642	-0.0193903	-0.0705497	0.0901402	0.00666665	0.123912	-0.0101894	-0.167716	-0.121071	-0.074886	-0.116113	0.0774971	0.152233	0.00827111	0.0614952	0.0393891	0.0742816	-0.175455	0.0739699	-0.0511691	-0.0947651	-0.153082	-0.298213	-0.170503	0.064058	-0.0882249	0.170468	0.162781	0.161383	0.1349	0.105868	0.304413	0.115514	-0.0824513	0.163897	-0.141478	0.264701	-0.0563495	0.0679244	-0.0902418	0.00955655	0.023666	-0.221841	-0.207864	0.144164	-0.010626	-0.0352617	-0.0911884	0.0318629	0.209878	-0.0797937	0.228818	0.110252	0.384132	1	0.131332	0.127904	0.143525	0.244662	0.128563	0.0661231	0.148609	0.381218	0.344035	0.232359	-0.0191176	0.206495	0.0386833	0.301339	0.121725	0.437941	0.303916	0.180129	-0.0246639	-0.0775849	-0.0382128	-0.0544871	-0.130944	-0.0213534	0.119919	-0.00623262	0.0453367	0.200772	0.100126	-0.0451564	0.0547704	-0.098365	0.0377364	0.151088	0.135733	0.0141572	-0.229157	-0.133316	-0.0976122	-0.00365291	-0.192239	-0.187296	0.122712	-0.0123938	-0.141693	0.0034707	-0.0278526	0.0125691	-0.135995	-0.16073	-0.0941194	0.00644329	-0.221603	0.0216129	0.0880206	-0.370936	-0.333614	-0.113865	-0.2335	-0.215138	0.0359766	-0.119992	-0.250361	-0.235089	0.0150514	-0.193782	-0.141021	-0.0339168	0.203217	0.0165841	0.0662926	-0.147428	-0.262999	-0.13972	-0.0914415	-0.255237	-0.417801	-0.17961	-0.148722	-0.0216008	-0.0805161	-0.301195	-0.197446	-0.146478	-0.250455	-0.279083	-0.0510694	-0.259844	-0.214088	-0.134283	-0.0323544	0.117733	0.0631074	0.0664938	-0.00999948	0.0169996	0.197291	0.191377	-0.145145	-0.0857355	0.120394	0.0604761	-0.15471	-0.0765937	-3.95264e-05	0.134097	-0.0342141	-0.154326
rs498079	-0.265377	-0.037258	-0.188451	-0.317809	-0.0760855	-0.0948224	0.0888502	0.349432	0.297269	-0.171881	-0.146014	-0.043925	-0.0217373	0.0776999	0.113312	-0.244839	-0.0394895	0.215106	-0.194725	-0.0905477	-0.184503	-0.0742768	-0.0135323	-0.106362	0.0929331	0.159747	0.111185	0.0376703	0.251072	0.164223	-0.0295391	0.0804434	-0.265646	-0.289352	-0.203928	-0.254409	0.0803141	0.0412762	0.0336206	0.111001	-0.0141946	0.0758656	0.312571	0.208279	0.123967	-0.288018	-0.036419	0.224256	-0.00786219	0.111279	-0.187554	-0.177123	-0.0715863	-0.0699329	-0.170557	-0.0819852	-0.169269	-0.361087	-0.275009	-0.28169	0.0220066	-0.078944	-0.000471847	-0.117449	-0.00294431	-0.336714	-0.0738869	-0.380719	-0.0781449	-0.229565	-0.107032	-0.202365	-0.127967	0.0114308	0.074938	-0.0721173	0.0888418	0.0756515	0.0295742	0.0444787	0.0528176	0.21589	0.292058	0.353693	0.0137938	0.106247	0.131332	1	0.426331	0.305623	0.263615	0.121865	-0.0852193	0.145108	0.0271292	0.0706346	0.0474533	-0.0118944	0.227455	0.367132	0.0939201	0.373979	-0.0502134	-0.0874909	-0.237352	-0.33648	-0.342404	-0.388799	-0.403754	-0.504519	0.138872	0.0526365	0.00461936	-0.113705	-0.040596	-0.0755658	-0.097524	0.101626	0.344853	-0.225786	-0.231035	-0.205785	-0.217755	-0.292201	-0.16846	0.299185	0.302688	-0.0232803	0.220088	0.072093	0.239657	-0.042261	0.219485	0.192329	0.191984	0.254368	-0.0841739	-0.0462144	-0.0626893	-0.155907	-0.0414636	-0.27015	0.0516054	0.0957516	0.0654212	0.0833582	-0.148349	-0.332387	-0.195889	-0.00968718	0.0450642	0.205198	0.0682534	-0.0584793	-0.15936	0.080053	-0.0530582	0.145965	0.0948335	-0.0488044	0.155819	0.0950944	-0.00977076	0.251206	0.20109	0.262944	0.448895	0.0290461	0.0530595	0.42828	0.0659827	-0.118682	0.157014	0.296817	-0.0487867	-0.0479534	0.124121	0.11315	-0.187643	0.174773	0.132719	0.120704	0.0790417	0.128397	0.316344	-0.355344	-0.336212	-0.0470248	0.0017428	0.173483	0.00382763	0.0284914	0.104651	0.0665278	0.225771
rs12408663	-0.0455554	-0.0635878	0.109889	-0.278758	-0.162926	0.0987688	-0.087429	0.29614	0.174511	-0.0884595	-0.19105	-0.0233628	-0.0454145	0.190372	0.0432002	-0.207349	-0.0205955	-0.137185	-0.0635145	-0.0477347	0.0141109	0.0993362	0.173599	0.178173	0.0753532	-0.074246	0.244367	0.190951	0.271703	0.162395	0.248428	0.228179	0.0594393	-0.11342	0.0792569	0.131811	0.191462	0.368601	0.144706	-0.00202601	0.0111823	0.0224542	0.255943	0.368865	0.24477	-0.140959	0.174011	0.13037	-0.014342	-0.0246813	-0.0639143	-0.303351	-0.218265	-0.257845	-0.0209738	-0.0552208	-0.127795	-0.158572	-0.156899	-0.0326085	0.149855	0.157187	0.331363	0.046991	0.218285	-0.119323	0.27243	0.036333	0.0985366	0.0344303	0.156938	-0.146351	-0.0689221	-0.00493763	0.276415	0.287718	0.254659	0.148428	0.261657	0.37097	0.122795	-0.0352244	0.158535	0.354186	0.214048	0.354459	0.127904	0.426331	1	0.638633	-0.248979	-0.240731	-0.274351	-0.154204	-0.085646	-0.33372	-0.255382	0.039735	-0.0151235	0.102079	-0.0493048	0.0337192	0.167151	-0.1537	-0.164982	-0.30731	-0.291895	-0.287767	-0.229993	-0.224814	0.0343208	-0.151602	-0.0728534	-0.152175	0.113819	0.071386	-0.112179	-0.0920499	0.0931354	-0.0649519	-0.110587	-0.430627	-0.291388	-0.414045	-0.116045	0.252797	0.0510817	-0.0888453	-0.240772	-0.281485	-0.052764	-0.1078	0.238398	0.0298902	0.189314	-0.0818379	-0.188654	-0.455084	-0.432671	-0.392808	-0.0638449	-0.39099	0.030609	0.269058	-0.0166686	0.0478124	-0.0601564	-0.0654483	-0.355437	-0.201694	0.0269144	0.0995969	-0.0606327	-0.0637716	-0.0209272	0.32535	0.260609	0.271578	0.181016	-0.125367	0.304569	0.0299128	0.10107	0.191236	0.369024	0.16583	-0.0116269	0.0402653	0.00102929	0.283695	0.0752109	0.0291311	0.255365	0.206955	-0.107319	-0.0677943	-0.0342821	-0.0245186	-0.222878	0.065105	0.109045	-0.0937223	0.0591747	-0.068054	0.0661693	-0.204254	-0.278513	-0.0227621	-0.0352933	0.0646289	-0.175128	0.0395929	-0.0584107	-0.185862	-0.0992572
rs143384	-0.0381336	-0.0647058	-0.149514	-0.339893	-0.268816	-0.168943	-0.144102	0.275631	0.180387	0.0161976	-0.0600191	-0.0115657	-0.113404	0.0190625	-0.235192	-0.140836	0.228118	-0.0512955	-0.139081	-0.105687	-0.018986	-0.00524105	-0.116531	0.0608107	0.169688	0.103704	0.183234	0.251311	0.185131	0.261702	0.30291	0.0610757	0.18787	-0.160352	0.0803778	0.0809371	0.171573	0.332674	0.228692	0.0893875	0.00717072	0.248478	0.38389	0.397812	0.401913	-0.0864247	0.173075	0.24897	-0.133365	-0.199503	-0.149475	-0.226748	-0.155058	-0.20898	0.0687817	-0.0779325	-0.0263574	0.0642303	0.0403875	-0.0238195	0.326013	0.0357757	0.214277	-0.0218382	0.100522	-0.111165	0.297867	0.0483556	-0.0143688	-0.0892626	0.0634845	-0.0815049	-0.215752	-0.0958607	0.0850835	0.246629	0.230939	-0.0933762	0.136126	0.151013	0.281543	0.260255	0.0320708	0.511657	0.273056	0.173581	0.143525	0.305623	0.638633	1	-0.387519	-0.43927	-0.352291	-0.250129	-0.0581026	-0.296273	-0.175805	-0.0509978	-0.0734946	0.133689	-0.119742	-0.0384086	0.0567194	0.0378294	-0.208862	-0.414922	-0.478811	-0.329772	-0.310396	-0.450638	-0.123959	-0.178361	-0.213627	-0.303275	0.128663	0.0872605	-0.224629	-0.112616	-0.0938862	0.122125	0.0214889	-0.33382	-0.280454	-0.478908	-0.294581	0.0518471	0.0150663	-0.184277	-0.206205	-0.327702	0.190411	-0.11404	0.10911	-0.0515187	-0.15351	-0.0599208	-0.327742	-0.278774	-0.299445	-0.18849	0.0207193	-0.181855	-0.118809	0.290842	0.0283547	0.141999	0.048277	0.0137023	-0.327657	-0.129979	0.176313	0.279187	-0.0401972	0.177805	-0.135089	0.252603	0.281459	0.112469	0.38121	0.0598081	0.233817	0.0249659	0.0768013	0.110903	0.264116	0.0420122	-0.0327513	0.0606604	0.156004	0.233944	0.203428	0.0372363	0.262765	0.211389	-0.0248519	0.146204	-0.0174466	0.126375	0.143292	0.214988	0.256621	0.110198	0.150714	0.124642	0.330796	0.0462709	-0.212103	0.156171	-0.11583	0.0929131	-0.0184697	0.231548	-0.188777	-0.151071	-0.00504782
rs7512685	-0.363081	0.154944	-0.106479	0.102725	0.0147363	0.0675205	0.183597	-0.0750976	0.202507	-0.145492	-0.00928914	-0.0298989	0.255838	0.0239013	0.418747	0.0359809	0.147808	0.237222	-0.0827672	-0.0428204	-0.218099	-0.197841	-0.116598	-0.147189	-0.156148	-0.148304	-0.23699	-0.127958	-0.115744	-0.0616	-0.228949	-0.0595007	-0.257479	-0.108129	-0.347757	-0.237182	0.0708339	-0.297267	-0.268072	-0.312245	-0.142889	-0.141009	-0.375306	-0.329299	-0.363428	-0.00231513	0.0145204	-0.136425	0.104641	0.137318	-0.0120405	0.00645261	0.124543	0.184751	-0.109693	-0.020965	-0.139879	-0.221825	-0.269173	-0.137627	-0.144195	-0.0714163	-0.183132	-0.0754581	-0.173146	-0.308371	-0.306497	-0.290511	-0.00790564	-0.201298	-0.0862821	0.00277975	0.286856	0.15896	0.0342675	-0.489854	-0.305274	0.012748	-0.115861	-0.184282	-0.126936	0.081805	0.04501	-0.257202	-0.159118	-0.000925357	0.244662	0.263615	-0.248979	-0.387519	1	0.5653	0.34718	0.34572	0.180289	0.369488	0.345121	0.147324	0.297282	0.133388	0.292767	0.177852	0.00938866	0.0613479	0.122437	-0.0409458	0.0761509	0.0893792	0.12807	-0.031916	0.288975	0.502015	0.369532	0.320289	0.218138	-0.215681	-0.0609492	0.239051	0.249493	-0.219793	-0.0503168	0.282222	0.121397	0.12196	0.214425	0.178456	0.226846	0.278343	0.243714	0.276382	0.0489293	0.0316899	0.0272903	0.099202	0.224888	0.254077	0.237549	0.115326	0.229259	-0.0421471	-0.0507325	-0.0910013	-0.162413	-0.379951	-0.00727359	-0.121683	-0.0836728	-0.0764632	0.280428	0.0284893	0.0281791	0.0443672	0.0163921	-0.18205	-0.0532428	-0.169726	-0.371922	-0.0889517	-0.000429359	-0.0572855	-0.116898	-0.0394056	-0.0503788	-0.138189	-0.0866714	-0.00730308	0.491167	0.175772	-0.215103	0.00607269	-0.254656	-0.148248	-0.188903	0.0987326	-0.138032	-0.13686	-0.224742	-0.14198	-0.269791	-0.197064	-0.193521	-0.163881	-0.179719	0.0860841	0.221804	-0.180434	0.0636083	0.0380814	0.221965	0.0481094	0.0191489	-0.087956	0.0695682	0.340005	0.128429
rs13270267	-0.344536	-0.155106	-0.343431	0.100718	0.0961432	-0.00794399	0.0376889	-0.22331	-0.167281	0.113063	-0.0990713	0.0230939	0.274201	0.050509	0.238295	-0.136406	-0.182547	0.1713	0.00931122	0.0763126	-0.00775539	-0.0607011	-0.0629944	-0.339252	-0.298459	-0.243558	-0.337525	-0.0678811	-0.18664	-0.146734	-0.307764	-0.268698	-0.198863	-0.0205469	-0.373917	-0.219495	-0.0316436	-0.131824	0.0588305	0.0160166	-0.142149	-0.0161106	-0.429303	-0.331561	-0.42477	-0.294211	-0.368528	-0.204337	0.0170907	0.235045	0.122572	0.0716502	0.0376079	0.156393	-0.230932	0.119723	-0.092343	-0.103591	-0.278255	-0.205252	-0.266663	-0.24249	-0.466852	-0.206132	-0.279973	-0.216603	-0.453627	-0.105953	-0.144712	-0.177829	-0.12696	-0.114475	0.0353446	-0.126955	-0.0407827	-0.309994	-0.106241	0.0862052	-0.275778	-0.255235	-0.354185	-0.263196	0.0930356	-0.373508	-0.380106	-0.0794964	0.128563	0.121865	-0.240731	-0.43927	0.5653	1	0.454782	0.463286	0.225701	0.460856	0.394162	0.0948522	0.173865	0.247529	0.23375	0.501318	-0.204946	-0.0917995	-0.0198046	-0.00536744	0.084398	0.166775	0.013157	0.240589	0.0561811	0.424137	0.39137	0.404656	0.12247	-0.042538	0.203161	-0.00056384	0.245421	-0.203838	-0.0044005	0.249648	0.15383	0.278234	0.269016	0.0976234	0.0748629	0.225245	0.0428196	0.296278	0.0394632	0.211119	0.295483	0.429767	0.42896	0.475239	0.333761	0.000757794	0.271115	0.20105	0.367711	0.10683	0.0616991	-0.0382835	0.204722	0.117271	0.131372	-0.00238318	0.259108	0.210371	0.111026	-0.233788	-0.142283	-0.157991	0.106437	0.166645	-0.141704	0.0857533	-0.163095	-0.0225196	-0.144973	0.212048	0.146858	-0.0403818	0.0850957	0.198195	0.406454	0.317279	0.076976	0.0834821	0.0509989	-0.0955616	-0.229904	0.0402999	-0.0577654	0.0143443	-0.0452463	-0.161482	-0.167727	-0.0628022	-0.291742	-0.0271061	-0.213376	-0.169466	-0.107735	-0.397374	-0.114439	-0.0540229	0.219903	-0.00433515	0.292734	0.00813444	0.113617	0.308618	0.151712
rs4417739	-0.287098	-0.112039	-0.00438376	0.0178563	-0.0463961	-0.0788392	-0.169931	-0.120022	0.140499	-0.111169	0.0161104	0.120287	0.359988	0.0152686	0.136972	0.17049	-0.152259	-0.064037	0.299957	0.123308	-0.0322954	-0.103457	0.171113	-0.191421	-0.0946081	-0.0707893	-0.0455648	-0.0170357	-0.173951	-0.206846	-0.325586	0.0880353	0.1168	0.105259	-0.0828541	-0.274783	-0.504904	-0.207176	-0.330209	-0.07422	-0.268847	-0.153553	-0.386022	-0.505806	-0.480054	0.116782	-0.0462789	-0.0089166	0.165489	0.204939	0.243427	0.0352732	0.0360203	-0.0156946	-0.154533	0.131948	-0.221077	-0.182749	-0.281626	-0.233367	-0.563272	-0.0174935	-0.223574	0.106192	-0.0159189	0.0251566	-0.163174	0.350667	0.412258	0.419688	0.0130047	-0.00675901	0.251646	0.330687	0.133243	-0.378596	-0.230259	0.226598	-0.274429	-0.11868	-0.0788589	-0.188882	0.210397	-0.217591	-0.00151082	0.193801	0.0661231	-0.0852193	-0.274351	-0.352291	0.34718	0.454782	1	0.479988	0.145904	0.393133	0.46612	0.148994	0.0646637	0.0141245	0.293708	0.219631	-0.072089	-0.0121791	0.179297	0.290079	0.182343	0.264305	0.461227	0.350133	0.413493	0.439089	0.616081	0.303166	0.210826	-0.359833	-0.118911	-0.172799	-0.246196	-0.253746	-0.348645	0.182795	0.354391	0.285684	0.401191	0.179821	0.0408057	0.343629	0.19839	0.294365	-0.0610143	0.20918	0.283479	0.219036	0.340517	0.114119	0.211946	-0.0119664	0.393353	0.0595944	0.0696084	-0.0885765	-0.0392014	-0.00907717	-0.137695	0.0191566	0.0504053	-0.0114273	0.0297446	0.264534	0.281662	-0.409678	-0.117488	-0.0286116	0.111166	0.0307005	-0.101993	0.128258	-0.291971	-0.406147	-0.336279	-0.141452	-0.0954426	-0.224135	-0.118705	0.0286514	0.0881968	0.265769	-0.388575	-0.349068	-0.356461	-0.462719	-0.00247405	-0.0652633	-0.205614	-0.275609	-0.140013	-0.183349	-0.102385	0.0550028	-0.333297	-0.205083	-0.116213	-0.0860623	-0.231123	-0.302797	0.231424	-0.0564855	-0.0144467	-0.139211	0.21211	-0.0489973	0.113494	0.243039	-0.0846862
rs11256034	-0.337971	-0.248305	-0.131103	0.256953	-0.131956	-0.0645036	0.0297205	0.117872	0.124391	0.197162	-0.133646	-0.0100851	-0.12891	-0.324395	-0.0998616	-0.17546	-0.159567	-0.0854976	0.00584307	0.120028	-0.0626126	-0.280235	-0.244876	-0.492599	-0.186183	-0.499502	-0.461961	-0.290746	-0.454285	-0.291082	-0.492817	-0.244357	-0.0818011	-0.23004	-0.334728	-0.334087	-0.169689	-0.18871	-0.251047	-0.234373	-0.593594	-0.273179	-0.289233	-0.394953	-0.529692	-0.221616	-0.326477	-0.150945	-0.187922	-0.0886084	0.182325	0.206232	-0.0789938	-0.216906	-0.0781108	0.0491778	-0.255016	-0.14668	-0.395731	-0.293202	-0.345508	-0.255401	-0.282099	-0.0368641	-0.165248	0.0424529	-0.310039	-0.266369	0.112122	0.0365463	-0.124822	-0.130308	0.0791896	-0.0768563	-0.299701	-0.0185121	0.174345	0.395339	-0.124989	-0.043253	-0.409773	-0.134351	0.104696	-0.0404861	-0.0560299	0.366404	0.148609	0.145108	-0.154204	-0.250129	0.34572	0.463286	0.479988	1	0.318913	0.306796	0.364732	0.0403573	0.321414	0.320781	0.127469	0.435624	0.108203	0.17383	0.114616	0.0992049	0.0561965	-0.108497	0.128853	0.115235	0.255162	0.260612	0.355068	0.192594	0.149688	-0.137549	0.217298	-0.215433	-0.08096	-0.314555	-0.130425	0.323013	0.392533	0.260846	0.375265	0.0884932	-0.0297789	-0.0192368	0.115028	0.286032	-0.196033	-0.0932278	0.0694877	0.165093	0.410856	0.345902	0.0849498	0.297795	0.136793	0.0314904	0.271573	0.177702	-0.0624388	-0.0483983	-0.12941	-0.170728	-0.443516	-0.325072	-0.27985	0.146455	-0.132429	-0.2836	-0.276638	-0.160816	0.0376486	-0.00272572	-0.312981	-0.055093	-0.250798	-0.318441	-0.294665	0.145487	-0.172972	-0.235087	0.075192	0.032739	0.321544	0.300555	-0.209162	-0.0137238	-0.0533238	-0.163268	-0.297392	-0.128693	-0.250111	-0.166064	0.084717	0.0557791	0.0265389	0.204117	-0.0634912	-0.0162289	-0.0512808	0.308095	0.072818	-0.0829397	0.0692552	0.174947	0.0236002	0.189461	0.343827	0.414346	0.144732	0.391946	0.215055
rs8064679	-0.133485	-0.239286	-0.291003	-0.23422	-0.1441	-0.0683727	0.0306171	-0.124855	-0.144787	0.257013	-0.057788	0.207434	-0.0597025	-0.286273	0.116884	0.331727	0.035857	0.279866	0.0839331	0.309551	-0.202585	-0.0800041	-0.201721	-0.239284	-0.0745863	-0.231455	-0.467887	-0.368497	-0.200484	-0.136131	-0.320068	-0.36332	-0.105751	-0.314582	-0.204736	0.0242356	-0.146658	0.200867	-0.0227645	-0.0840926	-0.253002	-0.10089	-0.240557	-0.231343	-0.0654072	-0.15967	-0.29863	-0.113665	-0.0626224	-0.110869	-0.055507	0.019585	-0.201117	0.188364	0.173736	0.0749792	0.0608007	-0.224151	-0.210255	0.201146	0.0936526	0.153347	0.0726921	0.28595	-0.34681	0.164421	-0.246044	-0.290193	0.0377478	0.0244896	-0.11548	0.101199	-0.0778457	-0.130251	-0.186267	-0.299947	0.118674	-0.0401903	-0.0600635	-0.539068	-0.178565	0.0664595	-0.196554	0.115954	-0.160669	0.160073	0.381218	0.0271292	-0.085646	-0.0581026	0.180289	0.225701	0.145904	0.318913	1	0.321578	0.325507	0.156381	0.203069	0.14124	-0.0288862	0.340228	0.0906768	0.334336	0.0372179	0.253519	0.134042	0.237149	-0.216176	-0.206539	0.0632805	0.379951	0.263344	-0.00248573	0.243119	0.0203448	0.102687	-0.0109069	0.0291103	0.140104	0.0828696	0.358198	0.358075	0.270345	0.149241	0.0149596	-0.00408824	-0.364079	-0.0634859	0.0271192	-0.277486	-0.012801	0.0253594	0.224568	0.0321354	0.152898	0.171967	0.00787792	-0.0408312	0.0225826	0.161405	0.15587	-0.0425257	-0.184277	-0.105647	-0.0600351	0.0666906	0.178525	0.030359	0.000810466	-0.132139	0.145514	-0.222775	0.156213	0.11882	0.0152636	0.196273	0.192624	-0.199582	-0.120923	-0.258766	-0.02543	0.00501588	-0.35555	-0.282977	-0.0327819	0.253905	0.0576175	-0.160606	-0.163566	0.0890394	-0.226798	-0.587086	-0.348669	-0.217854	-0.157088	0.257642	0.302723	0.386037	0.183961	-0.0645859	0.0586677	0.051721	0.324182	0.237421	0.0485459	-0.189335	0.382808	0.251719	-0.163367	-0.0564403	0.0377539	0.175345	0.244008	0.0896784
rs3850444	-0.365845	-0.0887831	-0.209272	0.107252	-0.0998055	-0.229462	-0.209037	-0.270261	-0.150699	-0.0951961	-0.0901631	-0.0505844	0.0580245	0.0180363	0.259611	0.0637066	-0.243313	0.0327405	0.242822	0.0727121	-0.0455874	-0.0121902	0.121893	-0.263786	-0.260169	-0.192215	-0.309732	-0.374727	-0.32435	-0.311024	-0.384552	-0.317126	-0.116911	-0.0308837	-0.0709427	-0.238904	-0.0295718	0.221903	0.0372898	-0.115958	-0.192628	-0.0148051	-0.366928	-0.190511	-0.140889	0.0921495	-0.112728	0.0431727	0.00611559	0.20731	0.0733681	0.125877	-0.0321693	0.00663357	-0.229321	0.141128	0.204753	-0.271732	-0.0941622	-0.044091	-0.276174	-0.0555226	-0.391126	-0.0229861	-0.124162	0.069386	-0.24299	-0.00096432	0.113183	-0.0610263	0.206164	0.192332	0.211961	0.0309338	-0.156266	-0.367666	0.0409018	0.08895	-0.182236	-0.275405	-0.367384	-0.211299	-0.170263	-0.232304	-0.155956	-0.0066035	0.344035	0.0706346	-0.33372	-0.296273	0.369488	0.460856	0.393133	0.306796	0.321578	1	0.43083	0.361818	0.391273	0.357955	0.422126	0.377699	-0.0911093	0.121388	0.169166	0.142598	-0.0350171	0.238032	0.0460564	0.0886343	-0.00689263	0.149183	0.165143	0.0809105	0.0177549	-0.166508	0.149054	-0.0909595	0.0714536	-0.0279778	0.150111	0.292385	0.182501	0.153685	0.0587813	0.151847	-0.0328826	0.0261048	0.234049	0.298825	-0.0562564	0.0717594	0.0812655	0.235468	0.198353	0.0924981	0.194378	0.0606573	0.309601	0.00728294	0.197222	0.265475	-0.0524622	-0.410865	-0.239461	-0.18712	0.0421418	0.208362	0.0564078	0.18458	0.101129	-0.11429	0.0310478	0.0479167	0.0789875	0.0554245	0.00903662	-0.00282017	-0.268951	-0.0667715	-0.113317	0.175383	0.0919248	-0.14616	-0.272683	-0.133867	0.244508	0.146366	-0.104007	-0.141262	-0.28411	-0.250832	-0.245218	-0.0901585	0.0276297	-0.249605	0.252471	-0.0798957	0.111749	-0.107144	-0.211887	0.227275	0.0192554	0.0672306	-0.026733	-0.384658	-0.139401	0.0284359	-0.0125859	-0.12781	0.125764	-0.176218	0.274582	0.305308	0.0369856
rs1959830	-0.38159	-0.0544537	-0.273216	0.0204953	0.0109936	-0.123556	0.0158624	-0.127069	0.00663968	0.0189558	0.0240063	0.175818	0.0501581	-0.0453031	0.300129	0.128586	0.0793376	0.176007	0.0546543	0.156879	-0.317846	-0.2368	-0.149648	-0.337818	-0.0870809	-0.256637	-0.142719	-0.0305527	-0.239835	-0.141643	-0.126684	-0.0766097	0.100774	-0.0336246	0.000395283	-0.014749	-0.124059	0.035902	-0.186102	-0.0463119	-0.0563949	0.0550197	-0.45774	-0.350586	-0.153625	-0.150174	-0.179584	-0.221132	-0.277032	0.150594	0.0114253	0.100087	-0.0276765	0.0263609	-0.0159791	0.132223	-0.0433612	-0.0972713	-0.271726	-0.106047	-0.256166	0.0687202	-0.137775	-0.00618422	-0.102979	0.108141	-0.136793	0.101761	0.224981	-0.0139688	0.0994724	0.0822813	0.311527	0.0122381	0.0115797	-0.252086	-0.0352678	-0.00440138	-0.233584	-0.327937	-0.0654151	-0.101566	-0.197404	-0.0303128	-0.26102	0.0954103	0.232359	0.0474533	-0.255382	-0.175805	0.345121	0.394162	0.46612	0.364732	0.325507	0.43083	1	-0.039283	0.0392557	0.0484273	0.0907344	0.149978	-0.17408	-0.103931	0.0272861	-0.0280989	0.139611	0.164172	0.234191	0.151081	0.272809	0.591337	0.457547	0.287584	0.113431	0.031253	0.122626	0.0555403	0.0388354	-0.218239	0.123929	0.156678	0.310603	0.252476	0.210165	0.0855405	0.288936	0.126666	0.158321	0.368547	0.118662	0.235804	0.157027	0.20898	0.0559072	0.339074	0.27998	0.150164	0.365436	0.0438243	0.124442	0.112723	-0.137139	-0.0907177	0.141634	0.0142674	0.107505	0.0521681	-0.0495882	0.303502	0.245759	-0.0362217	-0.13369	-0.0383784	0.0694996	0.230066	-0.101026	0.137169	-0.09449	-0.0239486	-0.101192	0.18364	0.103648	-0.1861	-0.0545161	-0.0639488	0.398499	0.204345	-0.345171	-0.221349	-0.0945115	-0.139513	-0.0111835	0.243848	-0.0378883	-0.0952677	-0.0340305	-0.184811	-0.20064	0.061454	-0.385416	-0.155301	-0.290909	-0.00387267	-0.123074	-0.126735	0.0568704	0.22938	0.136428	0.0127559	0.190839	0.187403	0.177837	0.323463	0.192578
rs2048152	-0.227356	-0.018475	-0.12831	-0.0129479	-0.116592	-0.2852	-0.515914	-0.434795	-0.331749	-0.381279	-0.353857	-0.322199	-0.0886127	0.0919758	0.0832629	-0.09212	-0.325588	-0.272854	-0.0406742	-0.158881	-0.171083	-0.114301	0.139848	-0.0125502	-0.315245	-0.0854608	-0.257126	-0.328927	-0.312692	-0.585732	-0.22819	-0.231968	-0.141762	-0.0899456	-0.366574	-0.217751	0.164875	0.269123	0.113776	-0.017955	-0.245279	-0.157273	-0.203564	-0.0290903	-0.0219491	0.323377	0.297738	0.250537	0.173461	0.211662	0.251947	0.0890728	0.294433	0.13904	0.0185104	0.282304	0.213575	-0.164883	-0.0449016	0.0663931	0.0550782	-0.0464064	-0.0462613	-0.0971683	0.0677802	0.229095	-0.0749975	0.142767	-0.00129166	0.185516	0.267661	0.252201	0.172091	0.012128	0.298641	-0.0286055	0.0407031	0.230732	0.224015	-0.00587187	-0.203307	-0.260579	-0.127443	-0.192766	-0.0271832	0.0382703	-0.0191176	-0.0118944	0.039735	-0.0509978	0.147324	0.0948522	0.148994	0.0403573	0.156381	0.361818	-0.039283	1	0.60684	0.523137	0.248795	0.200611	0.130816	-0.061431	0.0807509	0.329574	-0.195575	0.171839	-0.0333833	0.0444748	-0.218274	-0.182839	-0.0415497	0.122273	-0.0906278	-0.364762	0.0343093	-0.0857734	-0.0298625	-0.107589	-0.221603	-0.101975	-0.205738	-0.175569	-0.228976	0.0973563	-0.407559	-0.11435	-0.000283506	-0.14453	-0.231364	-0.208199	0.0803717	0.185403	0.257583	0.14973	0.321619	-0.347289	-0.217113	-0.0223993	0.252208	0.141904	-0.0317066	-0.116173	-0.376662	-0.0229087	0.0447989	0.142707	-0.0316666	0.0466455	0.169444	-0.0910999	0.31387	0.184463	0.395551	0.0146995	0.159184	0.0121435	0.0863794	-0.144998	0.0246366	0.330554	0.399187	-0.0174623	0.196237	-0.0171021	-0.0328265	0.136054	0.140607	0.0485415	-0.306866	-0.287286	0.045404	-0.076203	0.0726942	-0.162404	0.208232	0.0226988	0.284358	-0.0279018	0.0959176	0.138668	0.265228	0.03847	0.0392633	-0.335733	-0.236541	0.059641	0.0598234	-0.257735	-0.113238	-0.369432	0.0516254	0.184747	-0.256987
rs12347467	-0.270903	-0.228463	-0.252042	0.131524	-0.0509488	-0.306977	-0.247725	-0.144734	-0.259493	-0.149064	-0.301198	-0.192852	-0.100637	0.097649	0.0206552	-0.295847	-0.318266	-0.00874229	-0.070932	0.0215018	-0.114726	-0.255106	-0.0941307	-0.197093	-0.436053	-0.121684	-0.547268	-0.356103	-0.378335	-0.476028	-0.27655	-0.159546	-0.144031	-0.22736	-0.476529	-0.328932	0.301636	0.218814	-0.0708935	-0.0492071	-0.287695	0.00638488	-0.0554263	0.07267	-0.0376298	0.0873678	-0.0498181	0.198817	0.120597	0.00548088	0.0325127	0.0311023	0.272718	0.0198414	-0.105824	0.169053	0.278426	-0.069098	-0.0276289	-0.0539007	0.002451	-0.0959827	0.027551	-0.0660838	-0.0520845	-0.00886431	-0.16707	-0.1021	-0.0919285	0.0779525	0.131686	0.00554654	-0.0875617	-0.116249	-0.104797	-0.13803	0.0308106	0.293471	0.145044	-0.0594634	-0.253248	-0.036084	-0.0919565	-0.0305114	-0.0582614	0.0765547	0.206495	0.227455	-0.0151235	-0.0734946	0.297282	0.173865	0.0646637	0.321414	0.203069	0.391273	0.0392557	0.60684	1	0.691529	0.162676	0.240966	0.313365	0.273897	-0.0315967	0.103465	-0.161363	0.0581496	-0.0889418	-0.218888	-0.236125	-0.129916	-0.192483	0.134602	-0.119897	-0.148591	0.182077	0.0274527	0.161863	-0.181209	-0.0865942	0.0203401	-0.0804274	-0.200327	-0.135931	0.0282306	-0.405039	-0.202664	-0.0262473	-0.0474295	-0.186576	-0.296244	0.00833178	0.166689	0.223056	0.295727	0.10399	-0.0963195	-0.180096	-0.145185	0.218497	0.117358	-0.103868	-0.223854	-0.235611	-0.0707642	-0.211106	-0.043569	0.00212628	0.091251	-0.00151114	-0.158302	0.18385	0.126261	0.299952	-0.0651176	-0.147145	-0.0699662	-0.181825	-0.22591	-0.129657	0.340453	0.188126	-0.0137042	0.123825	-0.0779528	0.191086	0.0606948	0.0742931	0.118696	-0.122364	-0.185215	-0.285357	-0.0946571	0.0328378	-0.212321	0.322597	0.182097	0.252518	0.0842535	0.137624	0.0685088	0.205298	0.194409	0.235883	-0.368695	-0.358995	0.0755866	-0.165005	-0.13269	-0.0982647	-0.23469	0.00738248	0.180457	-0.0908934
rs2306022	-0.554783	-0.381679	-0.526241	0.0427325	-0.0925473	-0.380964	-0.429363	-0.109375	-0.342759	-0.111728	-0.33929	-0.340394	-0.219002	0.0510169	-0.0349589	-0.308428	-0.386893	-0.0351842	-0.353603	-0.149683	-0.171214	-0.290679	-0.126105	-0.359281	-0.428748	-0.134369	-0.449624	-0.384342	-0.26895	-0.417578	-0.257236	-0.261736	-0.260197	-0.159742	-0.438095	-0.415656	0.378166	0.385008	0.311041	0.128641	-0.373379	-0.0171357	0.0325533	0.200902	-0.0653923	-0.0409006	-0.111768	0.317043	0.113179	0.137754	0.0609325	0.154134	0.145012	-0.0502898	0.0139458	0.112953	0.1554	-0.00485173	-0.173706	-0.280791	-0.107245	-0.228601	-0.252453	-0.243675	-0.148107	-0.101236	-0.278026	-0.111512	-0.324704	-0.147841	0.143204	-0.100536	-0.191658	-0.230968	-0.0121876	-0.00163096	0.0361546	0.206586	0.0308758	-0.0804053	-0.424731	-0.0726705	-0.0733319	-0.0242528	-0.0887907	-0.0195246	0.0386833	0.367132	0.102079	0.133689	0.133388	0.247529	0.0141245	0.320781	0.14124	0.357955	0.0484273	0.523137	0.691529	1	0.127338	0.40714	0.0257103	0.00107308	-0.0836773	-0.0264983	-0.308514	-0.0608105	-0.322174	-0.182096	-0.220739	-0.202526	-0.143009	0.262436	0.0192605	-0.176541	0.0950815	-0.22023	0.170593	-0.282767	-0.17078	-0.201876	-0.144456	-0.309917	-0.22058	0.0939997	-0.321732	-0.188492	0.100853	0.0440065	-0.0851784	0.004876	0.219859	0.371882	0.372504	0.378829	0.181734	-0.115031	-0.155638	0.106919	0.499346	0.216547	0.0984999	-0.021801	0.00348377	0.0930593	-0.0440334	0.0519605	-0.0540847	0.31005	0.0770689	-0.120477	0.021289	0.0706115	0.121757	0.118421	-0.0749613	-0.0967753	0.0110825	-0.0361983	0.0892227	0.464791	0.380906	0.129779	0.251911	0.0924707	0.352487	0.378586	0.249126	0.36515	0.0216318	-0.119259	-0.0212516	0.112525	0.124019	-0.0567607	0.317884	0.113441	0.274443	0.139398	0.122692	0.259536	0.16719	0.256913	0.309188	-0.369536	-0.325208	0.106406	0.0956041	-0.020832	0.093072	-0.0807065	0.0168969	0.404423	0.0828416
rs2274692	-0.135472	0.185526	-0.0240828	-0.00388567	-0.364266	-0.154533	-0.0389142	0.0293546	0.0487392	-0.432989	-0.159162	0.0717318	0.120604	0.164451	0.147008	0.0908168	-0.101872	-0.0879327	0.375202	0.347984	0.012618	0.00224538	0.262973	-0.189674	-0.348028	-0.152856	0.0219934	-0.165452	-0.127306	-0.106928	-0.242647	-0.000266665	-0.211065	-0.0378445	-0.0209876	-0.406767	-0.192886	0.0527541	-0.0429075	-0.354802	-0.126091	0.0172313	-0.38772	-0.241896	-0.137251	0.233083	0.222586	0.251325	0.350809	0.183918	0.135612	-0.141074	0.216128	0.0954596	-0.068636	0.157081	0.0252211	-0.0570785	-0.0103636	0.199176	-0.0563171	-0.136083	-0.0358037	0.272923	0.452192	0.193869	0.0397423	0.0764203	0.293676	0.117679	0.173975	-0.0301624	0.16928	0.164247	-0.0397692	-0.287472	0.0261474	0.333756	0.0449999	0.184966	0.231935	0.156237	0.0805103	-0.220572	0.189711	0.300714	0.301339	0.0939201	-0.0493048	-0.119742	0.292767	0.23375	0.293708	0.127469	-0.0288862	0.422126	0.0907344	0.248795	0.162676	0.127338	1	0.446468	0.221131	-0.0395499	-0.10227	-0.062656	-0.0306266	-0.0614061	0.255199	0.089047	-0.0477186	0.0230621	0.185097	0.224742	0.295448	-0.18658	0.0202165	-0.210507	-0.2213	-0.047926	-0.0190024	0.333714	0.138304	-0.0901453	0.0492801	0.0794086	-0.195489	0.305997	0.118945	0.351746	-0.0185482	-0.128122	-0.066146	-0.040382	0.201465	-0.0583292	0.0136855	-0.141801	-0.0358713	0.0617114	0.00204827	0.105247	-0.122937	-0.0443308	-0.260158	-0.142422	-0.187051	-0.0191924	-0.0576041	-0.207315	-0.0742076	-0.488361	-0.1264	-0.160695	-0.0411816	0.0500942	-0.172376	-0.116644	-0.161043	-0.171876	-0.283683	-0.0608836	-0.135647	-0.241729	-0.292653	-0.236043	-0.168947	0.0208547	-0.279397	-0.113919	-0.498268	-0.392379	0.0736585	0.111589	-0.158284	-0.0798543	-0.198644	-0.344375	-0.0380097	-0.111966	-0.00713301	-0.162517	-0.0228245	-0.106493	-0.128965	-0.295894	-0.02271	-0.201796	-0.0981449	-0.0312236	0.0862449	-0.112275	0.33702	-0.00147735	-0.129554
rs79487293	-0.199326	-0.199762	-0.401741	-0.0925606	-0.11346	-0.173938	-0.0820069	0.140645	-0.0955001	-0.159234	-0.361034	-0.168868	-0.0358213	-0.0521547	-0.0372644	-0.156767	-0.240159	-0.0136543	0.0460565	0.147623	-0.00368504	-0.149386	-0.118668	-0.417685	-0.230839	-0.153524	-0.301144	-0.254835	-0.216851	-0.221223	-0.417794	-0.417202	-0.302905	-0.310718	-0.279481	-0.436756	-0.0914505	0.0297176	0.186627	-0.0148021	-0.303854	0.0445092	-0.191015	-0.224132	-0.195121	-0.209629	-0.242953	0.145916	0.033889	0.185288	0.0378893	0.0577155	-0.0669252	0.075656	-0.102468	0.223507	-0.235172	-0.211238	-0.272721	-0.105764	-0.133242	-0.346387	-0.292704	-0.0415155	-0.0589608	0.0830783	-0.268209	-0.260788	0.0256491	-0.0146769	-0.103687	-0.148581	-0.07453	-0.0303263	-0.0579327	-0.0589756	0.224857	0.351138	0.0414013	-0.0166018	-0.197726	-0.0050267	0.206248	-0.069366	-0.132188	0.129929	0.121725	0.373979	0.0337192	-0.0384086	0.177852	0.501318	0.219631	0.435624	0.340228	0.377699	0.149978	0.200611	0.240966	0.40714	0.446468	1	-0.101527	-0.0382027	-0.324124	0.00105569	-0.0989567	-0.0949654	-0.252214	-0.119174	-0.0114329	0.0940323	0.184227	0.0685583	0.192594	-0.128236	0.150455	-0.409811	-0.0193956	-0.061237	-0.157977	0.3113	0.156437	0.0516212	0.13183	0.147981	-0.0953521	0.0778215	0.0737652	0.221573	-0.0559183	-0.0537538	0.146641	0.290028	0.325714	0.289495	0.0227918	-0.0680289	-0.136424	0.165923	0.329533	0.114508	0.169597	0.166797	0.00731528	0.162302	-0.0760436	-0.163841	-0.179762	0.128211	-0.107843	-0.332888	-0.185899	-0.18251	0.0590594	0.0528675	-0.101086	0.0292885	-0.10695	0.0217576	-0.13277	0.246027	0.184188	-0.013249	0.0139206	0.0954232	0.247992	0.257234	0.101946	0.375011	0.0107557	-0.196253	-0.0832825	0.0114901	-0.0710103	0.118321	0.127017	0.0141844	0.166229	0.262897	0.0903992	0.184742	0.118598	0.152793	0.100555	-0.34587	-0.197526	0.0195705	0.148913	0.105294	0.295337	0.198843	0.214056	0.184009	0.205805
rs3747570	0.0784386	0.123003	0.34924	0.0279835	-0.191057	-0.125624	-0.0690258	0.0840663	0.0427644	-0.0575872	0.119691	0.120046	-0.0299895	0.118123	-0.187443	0.0248904	-0.0618207	-0.170328	-0.0180284	0.236437	-0.218548	-0.00311541	-0.161407	0.233574	0.0173834	-0.26082	-0.262056	-0.272379	-0.139875	-0.244108	-0.0439537	0.149261	-0.067608	-0.179181	-0.21827	0.0012121	0.142971	0.027125	-0.173061	-0.0691886	-0.0396136	-0.0720062	0.00918198	0.110547	-0.00992048	0.291492	0.282917	0.0999974	0.352749	-0.267892	0.324117	0.150532	0.227234	-0.0522345	0.12488	0.238054	0.0994707	0.114555	0.332812	0.16107	0.198166	0.275223	0.355412	0.251855	0.2438	0.148316	0.331701	-0.0361053	0.161279	0.268379	-0.0744118	-0.213108	-0.0760739	-0.11523	-0.206987	0.0370354	-0.0196424	0.0800116	0.276496	0.226527	0.00887378	0.138454	-0.194938	0.0767329	0.272243	0.458943	0.437941	-0.0502134	0.167151	0.0567194	0.00938866	-0.204946	-0.072089	0.108203	0.0906768	-0.0911093	-0.17408	0.130816	0.313365	0.0257103	0.221131	-0.101527	1	0.467492	0.209717	0.206863	0.0330997	-0.0210234	0.204287	0.132068	0.0855979	-0.0980356	-0.134134	0.138082	0.281777	-0.0412792	0.0452491	0.151403	-0.1333	-0.31619	-0.207507	-0.0266786	-0.0514768	-0.335727	-0.28682	-0.285887	-0.445554	-0.367632	-0.209778	-0.299711	-0.398485	-0.446363	-0.147513	-0.23534	0.0242716	-0.0779387	-0.181272	-0.160963	-0.195069	-0.286811	0.0344199	0.0774486	-0.254188	-0.117312	-0.0337405	-0.242635	-0.566539	-0.173895	-0.190833	-0.448103	-0.288018	-0.224233	-0.182876	-0.228752	0.0531328	-0.242384	-0.192133	-0.20935	-0.353425	-0.510845	-0.309974	-0.342947	-0.302316	-0.41365	-0.132778	-0.147604	-0.352881	-0.316457	-0.160135	-0.0570683	-0.212956	-0.19194	-0.145283	-0.302224	-0.263323	-0.195243	-0.0661517	0.0367582	0.147799	0.0925797	0.238068	-0.133117	0.219983	0.144826	0.165506	0.0964667	0.0310262	0.0487269	-0.0853912	0.0595491	-0.184388	-0.119531	0.195572	0.0547515	-0.133335
rs16960907	0.153608	-0.00754463	0.161447	0.0215125	0.0546071	-0.0531049	0.0965208	0.086094	0.204295	0.366072	0.299461	0.227326	0.114541	-0.0454578	-0.258613	0.0482868	0.13161	0.144219	0.179202	0.365269	0.0335124	0.162415	-0.132237	0.0718568	0.193003	0.0785165	-0.347142	-0.18638	-0.146171	-0.0170567	0.00363784	-0.205357	0.0455585	-0.256851	-0.033829	-0.0356188	0.0425094	0.0382838	-0.0137288	0.0653355	-0.03901	0.258789	0.165731	-0.0155295	0.0240004	0.159068	-0.1129	-0.0593444	0.172537	-0.392099	0.172043	0.166109	-0.144052	-0.085197	-0.0213724	0.0508553	0.233847	0.144105	0.240375	0.0963688	0.135644	0.334762	0.127687	0.248734	-0.231876	-0.124801	0.0854489	-0.153881	0.0223233	-0.00513844	-0.380766	-0.288064	-0.289783	-0.196242	-0.485481	-0.197892	-0.0636437	-0.0874504	-0.0394495	-0.282496	-0.188244	0.244364	-0.188981	0.161979	0.16591	0.0992255	0.303916	-0.0874909	-0.1537	0.0378294	0.0613479	-0.0917995	-0.0121791	0.17383	0.334336	0.121388	-0.103931	-0.061431	0.273897	0.00107308	-0.0395499	-0.0382027	0.467492	1	0.314026	0.238562	0.0077108	0.129955	-0.00759605	-0.101391	0.10701	0.12777	-0.0246987	-0.101807	0.183985	0.0357231	0.128472	0.276817	-0.0455089	-0.0436654	-0.0155553	0.100778	0.15923	0.0475311	-0.107689	-0.11551	-0.18844	-0.398121	-0.151537	-0.206782	-0.194633	-0.359939	-0.270619	-0.23383	-0.0973915	-0.125177	-0.182474	0.0726584	0.167208	-0.20067	-0.0941342	0.060437	-0.0913984	-0.301264	-0.178819	-0.19189	-0.333242	-0.0224647	0.0747714	-0.401089	-0.317071	0.104578	-0.0966781	0.051359	-0.183513	-0.294636	-0.0789158	-0.0967715	-0.428198	-0.455486	-0.467341	-0.452874	-0.337038	-0.473304	-0.225785	-0.108659	-0.0372139	-0.266856	-0.142598	-0.157226	-0.0433085	-0.234197	-0.563041	-0.511308	-0.269298	-0.125586	0.165136	0.311779	0.358396	0.100176	-0.0694979	0.000555453	0.0680546	0.0909662	0.244842	0.117788	-0.158421	0.0755073	-0.2803	-0.169437	-0.287313	-0.0807374	0.0731492	0.172412	0.0676625
rs1866560	-0.0897297	0.0116103	0.248914	0.246667	0.120399	0.0582112	0.077906	-0.18354	0.203714	0.243209	0.272548	0.132793	-0.00309819	-0.0877875	0.0636429	0.206915	-0.0454459	-0.0602573	-0.0364666	-0.0610727	0.0865915	0.154559	0.0590941	0.184551	0.231745	-0.120898	-0.0510031	-0.241225	-0.150675	-0.173056	-0.173033	-0.0927878	0.0499478	0.177783	0.0396495	0.0795984	0.110123	-0.043966	0.00486353	-0.167177	-0.126152	-0.250743	-0.0113967	-0.107004	-0.151337	0.235743	0.117216	-0.261819	0.10962	-0.277351	0.168246	0.0734069	-0.20839	-0.197637	3.83527e-05	-0.200107	-0.0751422	0.0324036	0.181375	-0.00458821	-0.142813	0.233875	-0.10164	0.0953709	-0.0731592	-0.0343504	0.164035	0.0678397	0.138733	0.123863	-0.0552889	-0.0669133	0.298296	0.0931216	-0.0791036	-0.0184647	-0.0696211	-0.134889	-0.00868754	-0.00923847	-0.328793	-0.158301	-0.18295	-0.0844731	0.164731	0.0807852	0.180129	-0.237352	-0.164982	-0.208862	0.122437	-0.0198046	0.179297	0.114616	0.0372179	0.169166	0.0272861	0.0807509	-0.0315967	-0.0836773	-0.10227	-0.324124	0.209717	0.314026	1	0.438258	0.0887014	0.122793	0.160482	0.2989	0.307735	-0.00845833	-0.0294692	0.103696	0.0910342	-0.0551972	0.091289	0.2245	-0.124427	-0.0848741	0.0780133	-0.106828	0.126186	0.163887	0.111825	-0.136358	-0.10185	-0.232471	-0.148305	-0.111631	-0.2122	-0.00542621	-0.154922	-0.24177	0.0249596	-0.331215	-0.101973	-0.0598248	0.145512	-0.086564	-0.145346	0.119726	-0.00278414	-0.338183	-0.0433863	-0.312473	-0.253744	-0.0254857	-0.0148393	-0.0816514	-0.100484	0.113295	-0.0826452	-0.0839566	-0.162945	-0.253218	-0.0501829	-0.121886	-0.235583	-0.19785	0.017816	-0.266948	-0.264232	-0.451575	-0.0986297	-0.158005	-0.053142	-0.0461031	-0.242056	-0.200231	-0.253143	-0.0544506	-0.176396	-0.415876	-0.257139	-0.259137	0.00899828	-0.126115	0.0517382	-0.235669	-0.174504	-0.0284308	-0.0502897	0.121867	0.0180379	0.202491	0.152434	-0.00460973	-0.0134268	-0.0953641	-0.281767	-0.0569767	-0.0143806	0.261977	-0.0908933
rs3800426	0.0316841	-0.0440762	0.227838	0.020028	-0.00272283	-0.0244714	-0.0917035	-0.235671	-0.129649	0.0125113	0.000121752	-0.0513543	0.0199076	-0.0745097	-0.0774028	0.255488	-0.328201	-0.13452	0.0962326	0.0320916	-0.0226083	0.179042	0.158755	0.136715	0.0124685	-0.059415	-0.237345	-0.460454	-0.235402	-0.462993	-0.303819	-0.183082	-0.185949	0.0820338	-0.0949076	0.0837735	-0.133344	-0.137358	-0.0737843	0.0390792	-0.168278	-0.250471	-0.0172662	-0.30696	-0.119279	0.338679	0.116674	0.0237722	0.183525	0.00672193	0.354015	0.246653	0.119918	0.0960816	0.0125456	0.0971178	-0.0772402	-0.0180629	0.0370966	0.0423096	-0.103839	0.102858	-0.0198365	0.122817	0.0676429	0.29937	0.0743742	0.149445	0.239128	0.291611	0.0472457	0.112303	0.0259862	0.215763	0.0867435	-0.0604578	-0.178754	0.131501	0.149277	-0.0476913	-0.235675	-0.102951	0.03683	-0.0638207	0.129043	0.0325796	-0.0246639	-0.33648	-0.30731	-0.414922	-0.0409458	-0.00536744	0.290079	0.0992049	0.253519	0.142598	-0.0280989	0.329574	0.103465	-0.0264983	-0.062656	0.00105569	0.206863	0.238562	0.438258	1	0.280813	0.252214	0.047251	0.309332	0.165496	-0.0612133	0.0290041	0.0934841	-0.08901	-0.3424	-0.00138627	-0.00191987	-0.240271	-0.0165999	-0.213022	0.0637242	0.116449	0.13683	0.0265151	-0.222001	-0.220592	-0.158386	-0.14333	-0.0811646	-0.397032	-0.185872	-0.135228	-0.105597	0.0119901	-0.232355	0.117893	0.0117942	0.144553	0.000695501	0.0438305	0.178481	0.120859	-0.162496	-0.156874	0.0184872	-0.129098	0.105431	0.15913	0.071422	-0.103957	-0.19814	0.106757	-0.114023	0.080543	-0.315221	-0.0170545	-0.150091	-0.168483	-0.184417	-0.275522	-0.190124	-0.0128344	-0.381766	-0.152501	0.0405694	-0.17102	-0.0800519	-0.176781	-0.234351	-0.387089	-0.316542	-0.234454	-0.467294	-0.19196	-0.201866	0.081622	0.141534	0.342849	-0.046583	-0.0687283	0.0569891	0.287783	0.074537	-0.103258	0.0889663	0.229158	0.0488864	0.128801	-0.299217	-0.130241	-0.295941	-0.0766673	0.041421	-0.161193
rs61177266	0.176956	-0.00182105	0.215176	0.187934	0.0813307	0.148478	0.106732	-0.175892	-0.0918409	0.0925473	-0.0759006	0.0380448	0.240263	0.106252	0.171044	0.334847	0.024482	0.32168	0.181058	0.339112	0.160506	0.0990891	0.156067	-0.00635865	-0.197633	-0.205607	-0.227248	-0.0220894	0.0442488	0.0724931	-0.0724597	0.0768724	-0.118344	-0.0849984	0.229863	0.214032	-0.0901811	0.0186551	-0.177559	-0.00635699	0.013577	-0.240634	-0.277584	-0.319288	-0.3218	0.173724	-0.176213	-0.126533	0.226343	0.083914	0.0234129	0.0960844	0.0622261	0.271163	0.152767	-0.0346304	0.0909415	0.032189	-0.249567	-0.144255	-0.277984	0.049826	0.32265	0.333321	0.131287	0.256137	-0.108761	0.0955019	0.0359517	0.171955	-0.184536	-0.145445	0.0332116	0.0612618	0.0384198	-0.187718	-0.223313	0.10202	-0.276342	-0.191098	-0.0584187	0.0271974	-0.182084	-0.141648	-0.0489419	0.0936495	-0.0775849	-0.342404	-0.291895	-0.478811	0.0761509	0.084398	0.182343	0.0561965	0.134042	-0.0350171	0.139611	-0.195575	-0.161363	-0.308514	-0.0306266	-0.0989567	0.0330997	0.0077108	0.0887014	0.280813	1	0.558202	0.400694	0.378618	0.284955	0.28225	0.375661	0.390063	0.0247577	0.110799	0.208619	0.273099	-0.013426	0.042792	0.0183158	0.197618	0.530629	0.405559	0.485411	-0.264065	0.0387716	0.0895705	0.0128957	0.147394	-0.28703	0.168628	0.167585	0.175613	0.0357727	0.0317031	0.217349	0.251136	0.130954	-0.179414	-0.204192	-0.0332845	0.234891	-0.0250469	0.10169	0.125028	-0.0289943	0.215137	0.357609	0.0863866	-0.103178	-0.16364	-0.23409	-0.276571	-0.0464328	-0.232288	-0.106214	-0.196218	-0.235604	-0.0418037	-0.250462	-0.27203	-0.122205	-0.270878	-0.364426	-0.260138	-0.237977	-0.112928	-0.486823	-0.418517	-0.146615	-0.112108	-0.256527	-0.166502	-0.253029	-0.0964133	-0.0594484	-0.00890827	-0.160544	-0.233479	-0.221921	-0.401993	-0.390339	-0.226671	-0.193067	0.167485	0.361425	0.108311	0.173895	-0.147575	-0.0902289	-0.158197	0.135201	0.028686	-0.0629259
rs3740888	0.132882	-0.108095	0.00895034	0.0582556	0.143751	-0.0739834	-0.212045	-0.561357	-0.364151	0.056029	-0.0790552	-0.0845433	0.29343	0.256764	0.279778	0.265401	0.11569	0.354904	0.192815	0.17812	0.125453	0.228464	0.182801	0.12558	-0.161502	0.0188389	-0.259584	-0.00869976	0.0813534	0.0298017	0.0402925	-0.0104786	0.0316183	-0.046901	0.136277	0.184257	0.0119613	0.205456	0.103486	0.203604	0.18554	0.0339103	-0.2545	-0.0763887	-0.0804919	0.306207	-0.184442	-0.00121827	0.349156	0.082937	-0.100224	0.163465	0.091938	0.318695	0.0703892	0.116582	0.317633	0.024378	-0.0652158	0.0481638	-0.213885	0.206685	0.268382	0.202537	-0.0815734	0.109601	-0.203262	0.362454	-0.107142	0.151979	-0.131039	-0.0635351	-0.0241839	-0.137603	0.0530191	-0.275605	-0.132466	-0.160519	-0.2396	-0.323614	-0.253532	-0.16584	-0.265919	-0.220308	-0.0801412	-0.156685	-0.0382128	-0.388799	-0.287767	-0.329772	0.0893792	0.166775	0.264305	-0.108497	0.237149	0.238032	0.164172	0.171839	0.0581496	-0.0608105	-0.0614061	-0.0949654	-0.0210234	0.129955	0.122793	0.252214	0.558202	1	0.272849	0.234407	0.0340644	0.309616	0.251666	0.249519	0.0746949	0.017831	0.185681	0.327376	0.23495	-0.0869245	-0.127067	0.0417647	0.258787	0.271276	0.233053	-0.148629	-0.140054	0.0227258	0.106108	-0.110877	-0.2536	0.136693	0.248077	0.2877	0.0579426	0.0239999	0.195761	-0.149299	0.0467559	-0.265348	-0.0849358	-0.0975395	0.0437881	-0.162757	0.0235367	0.237778	0.224692	0.405318	0.446837	0.129779	-0.0070298	-0.0727171	0.0103555	0.00827938	0.131016	-0.081676	0.135215	0.0328266	-0.322026	-0.11383	-0.146402	-0.156607	0.194558	-0.094361	-0.219482	-0.175479	-0.0629773	0.0246556	-0.178472	-0.348444	-0.0635802	-0.178087	-0.176371	-0.249481	-0.035536	-0.144921	0.0777961	0.121957	-0.0396976	-0.211268	-0.312138	-0.211256	-0.353225	-0.316908	-0.15361	-0.140584	-0.0610458	-0.04754	0.0380441	-0.364327	-0.268437	-0.467735	0.00831057	0.129109	-0.26427
rs11682379	0.177751	0.241876	0.395938	0.345984	0.0766784	0.26148	-0.0150528	-0.0544948	0.119063	-0.194816	0.214721	0.315821	0.264038	0.316748	0.13821	0.180015	0.066973	-0.121686	0.399115	0.272383	0.0847745	-0.0639107	0.133282	0.184225	-0.134715	-0.126316	0.186087	0.150896	-0.19013	-0.0537091	0.0629347	0.364811	0.404494	0.230816	0.168514	-0.0972958	-0.345695	-0.23539	-0.496897	-0.230248	-0.0518017	-0.0408657	-0.449743	-0.233234	-0.433691	0.320939	0.206491	-0.222775	0.196566	0.0493492	0.257862	-0.126723	0.120632	-0.0635446	0.00391463	0.186672	0.163843	0.100062	0.143734	0.0370521	-0.286031	0.267109	0.185306	0.222545	0.260926	0.195807	0.0223509	0.336659	0.384542	0.406489	0.109099	0.0452878	0.4012	0.177084	0.046772	-0.124116	-0.222821	0.161959	-0.220701	0.151108	0.145787	-0.160511	-0.0668321	-0.277695	-0.0307559	0.154153	-0.0544871	-0.403754	-0.229993	-0.310396	0.12807	0.013157	0.461227	0.128853	-0.216176	0.0460564	0.234191	-0.0333833	-0.0889418	-0.322174	0.255199	-0.252214	0.204287	-0.00759605	0.160482	0.047251	0.400694	0.272849	1	0.522091	0.346201	0.318683	0.515085	0.305261	0.202542	-0.055357	-0.0483424	0.0143504	-0.345861	-0.163633	0.0362139	0.189344	0.430373	0.242189	0.303707	-0.0152577	-0.0527469	0.311196	0.123942	0.230704	-0.0756794	0.203476	0.0606875	-0.0540029	0.0407184	-0.0573202	0.169228	0.0106532	0.187527	-0.118906	-0.196228	-0.114652	-0.233175	-0.163117	-0.257392	-0.250012	-0.0997326	-0.00901136	-0.0286473	-0.132198	0.0168407	-0.38838	-0.0879664	-0.0339514	0.104611	0.0196868	-0.143936	-0.00633021	-0.350936	-0.359401	-0.324466	-0.30367	-0.357348	-0.258239	-0.286694	-0.296735	-0.317939	-0.0016982	-0.544023	-0.462819	-0.366007	-0.072533	0.0426775	-0.0831908	-0.10586	-0.210423	-0.343581	-0.372966	-0.275923	-0.0940899	-0.193246	-0.382815	-0.353803	-0.268223	-0.436623	0.0288946	0.358114	-0.144531	-0.289839	-0.0644322	0.0448174	-0.0280203	0.214672	0.113127	-0.0754795
rs10048146	0.014757	0.133005	0.342232	0.30344	0.171985	0.111021	-0.124888	-0.222157	-0.0407305	0.00863723	0.129057	-0.0857407	0.234558	0.209107	0.0590318	0.0936968	-0.269774	-0.332306	0.103625	0.124047	0.0768559	0.0306972	0.153364	0.152379	-0.0204813	-0.253428	0.0129325	-0.0239096	-0.110282	-0.303918	-0.00602993	-0.00949823	-0.0246359	0.266066	0.142223	-0.0423532	-0.0468955	-0.0673578	-0.0138268	-0.0211454	-0.112429	-0.1711	-0.418552	-0.270221	-0.408453	0.234551	0.150696	-0.239615	0.165512	0.222967	0.416736	0.271719	0.0578979	-0.0667518	0.0694264	0.221245	-0.0829632	0.0315934	0.00994856	-0.118653	-0.359029	0.0784193	-0.176715	-0.0196576	-0.01168	0.0933589	-0.0284815	0.319863	0.109024	0.213952	0.0205582	-0.032574	0.255618	0.0397686	0.0803047	0.0481714	-0.209538	0.173653	-0.0615283	0.102951	-0.296759	-0.516424	-0.31033	-0.444745	-0.152585	0.148274	-0.130944	-0.504519	-0.224814	-0.450638	-0.031916	0.240589	0.350133	0.115235	-0.206539	0.0886343	0.151081	0.0444748	-0.218888	-0.182096	0.089047	-0.119174	0.132068	-0.101391	0.2989	0.309332	0.378618	0.234407	0.522091	1	0.15151	0.0325091	0.324006	0.390714	0.0906497	0.00325037	0.251261	0.0312811	-0.145	-0.337083	0.0189398	-0.0190718	0.19544	0.282084	0.165021	-0.13704	-0.169908	0.147958	-0.0383471	0.111768	-0.1244	0.183835	0.0881352	0.0157944	0.261531	-0.0220797	0.298089	-0.0255835	0.189606	0.0832795	0.192548	0.13286	0.089245	-0.0707914	0.100504	0.0107711	-0.0622949	0.102219	-0.000558321	0.0358863	0.0461449	-0.359884	-0.115805	-0.292325	0.0191451	0.0571964	-0.0780852	-0.0835131	-0.242608	-0.168624	-0.0495837	-0.122312	-0.0275186	-0.273134	0.0135645	-0.0761208	-0.305046	-0.0280692	-0.166266	-0.203974	-0.293378	-0.0314949	0.0864414	-0.0889555	0.0313282	-0.0944246	-0.155201	-0.414381	-0.291504	-0.185124	-0.389173	-0.231153	-0.175031	-0.306438	-0.508719	-0.0345665	0.327471	-0.149454	0.0596293	0.0432996	0.102709	-0.0524312	0.269068	0.154406	-0.0235243
rs2305455	-0.0999215	0.0130487	0.221773	-0.063122	0.0648461	0.244606	-0.000194422	0.200127	0.46364	-0.0401967	0.156382	0.130182	0.269851	0.00965732	0.127067	0.230147	0.124401	0.0986256	-0.0258223	-0.057244	-0.198235	-0.000882791	0.0234983	0.0438755	0.260312	-0.0832525	0.0307918	0.0973277	0.0346913	0.0147272	-0.104626	0.116539	0.11772	-0.00361332	0.0961297	0.117387	-0.194547	-0.135383	-0.37146	-0.0547132	-0.0196004	-0.0664825	-0.0312458	-0.257394	-0.293612	0.0947973	0.0681388	-0.117128	0.0910422	-0.0271705	0.103967	0.0757615	-0.187387	-0.160308	0.108631	0.107964	-0.273584	-0.22638	-0.234878	-0.306789	-0.461008	0.26243	0.0413032	0.0710459	-0.0172768	-0.0382381	0.125254	0.0302818	0.393929	0.217129	-0.114788	-0.200269	0.395279	0.394767	0.277986	-0.267541	-0.373706	-0.0699727	-0.134897	0.00342823	-0.109233	0.16581	0.163497	0.05822	0.162381	0.157337	-0.0213534	0.138872	0.0343208	-0.123959	0.288975	0.0561811	0.413493	0.255162	0.0632805	-0.00689263	0.272809	-0.218274	-0.236125	-0.220739	-0.0477186	-0.0114329	0.0855979	0.10701	0.307735	0.165496	0.284955	0.0340644	0.346201	0.15151	1	0.475815	0.53937	0.223713	0.378065	-0.371457	-0.228941	0.026565	-0.19109	-0.297931	-0.323781	-0.0359275	0.313634	0.10312	0.294578	0.131111	0.272673	0.0786233	0.0921012	-0.0165549	-0.292212	0.135775	0.0986027	-0.0972909	0.0737598	-0.0926542	-0.0826209	0.118911	0.397196	-0.184531	-0.149135	-0.302083	0.138407	-0.0508108	0.0229226	-0.154097	-0.281411	-0.10055	-0.0696702	0.0486201	0.0800989	-0.0170968	-0.198421	-0.241411	-0.160369	-0.305057	-0.229757	-0.108668	-0.230331	-0.306728	-0.137736	-0.536726	-0.261261	-0.223099	-0.235904	-0.0435289	0.155086	0.0506823	-0.505637	-0.142941	-0.230708	-0.202405	-0.0444041	-0.143975	-0.483317	-0.279882	-0.190786	-0.171973	-0.186963	-0.0672413	-0.222352	-0.219241	-0.0510506	-0.0241661	0.0934214	0.0410816	0.336975	0.119977	0.0953058	0.0647838	-0.0908411	0.108303	0.0644408	0.363994	0.269916
rs2192476	0.0143084	0.152911	0.0108304	0.00960154	0.209869	0.22168	0.137186	0.0337281	0.161743	0.22845	0.17114	0.400837	0.273939	0.0808303	0.284659	0.304576	0.374572	0.439577	0.0309086	0.215309	-0.311325	-0.0878517	-0.191594	-0.186775	-0.0463332	-0.144721	-0.156282	0.158622	-0.0507405	0.0788789	0.124666	0.0823633	0.0706961	-0.17287	-0.0552603	0.024362	-0.292231	-0.133108	-0.252981	0.0247679	0.044683	0.136805	-0.312547	-0.455882	-0.395308	-0.142168	-0.19605	-0.280942	0.0106498	-0.0493777	0.143105	0.0391558	-0.0851657	0.25605	-0.0361366	0.0774338	-0.00123223	-0.0614678	-0.273878	-0.0420237	-0.200493	0.264612	0.0645631	0.144518	-0.267488	-0.140366	-0.230941	-0.111489	0.0402946	-0.107245	-0.285487	-0.13836	0.168589	-0.0560741	-0.0129662	-0.485701	-0.234366	-0.300899	-0.446492	-0.465252	0.0430845	0.105553	-0.119701	-0.138166	-0.322656	0.00766652	0.119919	0.0526365	-0.151602	-0.178361	0.502015	0.424137	0.439089	0.260612	0.379951	0.149183	0.591337	-0.182839	-0.129916	-0.202526	0.0230621	0.0940323	-0.0980356	0.12777	-0.00845833	-0.0612133	0.28225	0.309616	0.318683	0.0325091	0.475815	1	0.641668	0.306126	0.358898	-0.0060906	-0.152767	0.203406	0.162569	-0.115547	-0.0970995	0.201301	0.356042	0.338271	0.285379	0.326694	0.471711	0.230017	0.152038	0.227756	0.0522472	0.172398	0.294742	0.292425	0.114562	0.390038	0.305515	0.140979	0.390896	-0.0441672	-0.00299877	-0.179117	-0.125331	-0.116456	0.120341	0.0390466	0.189788	0.00440482	0.230874	-0.113216	0.170787	0.090009	-0.175247	-0.000947918	-0.121825	-0.0335433	-0.174254	0.214423	-0.229202	-0.236732	-0.4214	-0.169929	-0.045793	-0.24767	-0.183139	0.140236	0.432412	0.249085	-0.351252	-0.214321	0.056521	-0.0531564	-0.199811	0.170839	-0.171029	0.0845369	-0.112399	-0.0632872	-0.26532	-0.00968318	-0.358132	-0.176354	-0.361149	-0.136298	-0.0315466	-0.0601085	0.136532	0.272188	0.232668	-0.115675	0.0860098	0.0913113	0.164591	0.346014	0.185634
rs55908633	-0.162418	0.0333933	0.0506782	-0.0410632	-0.0619628	0.182784	-0.0591201	-0.0413241	0.224734	-0.0135665	0.0980609	0.231282	0.396531	0.145286	0.280356	0.245949	0.123667	0.111674	0.257159	0.255329	-0.0213808	-0.0785672	0.1232	-0.109048	-0.102539	-0.150919	0.0365499	0.156722	-0.00122448	0.0453408	-0.0739896	0.0780097	0.0710627	-0.0694285	0.0822402	-0.0791661	-0.422961	-0.127356	-0.266008	-0.101006	-0.173011	-0.0446465	-0.423079	-0.387424	-0.448223	0.0807624	-0.0267673	-0.155913	0.113644	0.226155	0.210889	-0.0236031	-0.119679	0.0662481	0.046697	0.187509	-0.109297	-0.224152	-0.380427	-0.195155	-0.347147	0.195448	-0.00529866	0.183278	-0.0649119	-0.0262629	-0.236679	0.0671989	0.26704	0.132879	-0.0896755	-0.0752611	0.291635	0.185912	0.172195	-0.38681	-0.249621	0.122304	-0.365037	-0.251965	-0.037251	-0.0434254	0.0803012	-0.143775	-0.111665	0.162405	-0.00623262	0.00461936	-0.0728534	-0.213627	0.369532	0.39137	0.616081	0.355068	0.263344	0.165143	0.457547	-0.0415497	-0.192483	-0.143009	0.185097	0.184227	-0.134134	-0.0246987	-0.0294692	0.0290041	0.375661	0.251666	0.515085	0.324006	0.53937	0.641668	1	0.315055	0.353098	-0.199967	-0.0926862	-0.00908849	-0.154552	-0.222972	-0.131681	0.193707	0.505726	0.32482	0.45868	0.159618	0.291523	0.318286	0.188648	0.26049	-0.0403127	0.335463	0.311127	0.257427	0.275687	0.185761	0.363505	0.0168826	0.292462	-0.0582196	-0.0553675	-0.164652	-0.046101	-0.0323743	-0.121819	-0.0137654	0.101082	0.112325	0.0622487	0.0284706	0.109834	-0.16451	-0.210949	-0.103229	-0.00730706	0.169871	0.036172	0.193548	-0.192057	-0.292595	-0.286342	-0.314967	-0.126846	-0.244108	-0.192342	0.00803732	0.167529	0.241253	-0.530774	-0.288769	-0.285967	-0.33893	-0.0664013	0.0291728	-0.266187	-0.160845	-0.280405	-0.216377	-0.261746	-0.0112169	-0.383098	-0.367582	-0.406645	-0.216847	-0.227463	-0.147304	0.218461	0.0624953	0.0674356	-0.111953	0.152137	0.0578412	0.256776	0.32721	0.141837
rs1881285	-0.33828	-0.139744	-0.218177	0.191025	-0.0217689	-0.0495489	-0.107817	-0.210974	-0.160465	-0.115325	-0.10613	0.0247663	0.165124	0.201198	0.159865	0.0842373	-0.0820918	0.175816	-0.190965	0.124592	-0.229516	-0.140758	0.0285288	-0.243113	-0.433403	-0.269221	-0.273574	-0.0531408	-0.183192	-0.188926	-0.0957484	0.0408772	-0.146792	0.0354958	-0.14723	-0.112185	0.163839	0.163339	-0.0138217	-0.0211467	-0.112834	-0.133676	-0.342228	-0.206919	-0.383205	0.146046	-0.0293448	0.0351364	0.388421	0.181775	0.283602	0.15497	0.3023	0.253733	0.152757	-0.0327336	0.115426	0.29257	-0.15511	-0.218903	-0.284807	-0.0564181	-0.0105488	0.0190156	0.170282	0.046088	-0.201343	0.160497	-0.169988	0.0461103	-0.0419229	-0.33357	0.102369	0.0049706	0.134156	-0.199777	-0.402633	0.0505997	-0.216054	-0.146364	-0.151575	0.0764654	-0.173696	-0.178282	-0.0411484	0.098192	0.0453367	-0.113705	-0.152175	-0.303275	0.320289	0.404656	0.303166	0.192594	-0.00248573	0.0809105	0.287584	0.122273	0.134602	0.262436	0.224742	0.0685583	0.138082	-0.101807	0.103696	0.0934841	0.390063	0.249519	0.305261	0.390714	0.223713	0.306126	0.315055	1	0.375145	-0.0640668	0.0718673	0.149186	0.00651933	-0.309709	-0.18817	-0.11596	0.285597	0.00677714	0.174994	-0.0570242	-0.164259	0.0952955	-0.0015878	0.264913	-0.199292	0.269961	0.222083	0.249155	0.268178	0.349961	0.368175	0.00798628	0.206075	0.134985	0.248874	0.0652081	0.210439	0.0563116	0.253152	0.0873444	-0.0148226	0.12029	0.2961	0.191815	0.151202	-0.297547	-0.227626	-0.162961	-0.0262209	-0.0268139	-0.318853	-0.312028	-0.0959122	-0.196537	-0.214456	0.0140745	0.0680054	-0.243745	-0.0934225	-0.135531	0.0346462	0.274702	-0.298109	-0.17808	-0.16563	-0.221276	-0.0191259	0.10576	-0.240375	-0.0053787	-0.217517	-0.288223	-0.107738	-0.188372	-0.204525	-0.328875	-0.266034	-0.178853	-0.066096	-0.0283186	0.274178	0.0526076	0.349827	-0.0765717	-0.00981646	-0.134444	0.10713	0.36264	-0.0379823
rs4644893	-0.0715069	-0.0759156	-0.0438474	0.0315413	-0.0572805	0.047851	0.0148341	0.220908	0.177939	-0.0684099	0.0758461	0.122002	0.0628451	0.0370003	0.0965399	0.264481	0.257418	0.0887707	-0.0212209	0.134137	-0.128631	-0.156906	-0.147826	-0.105677	-0.0656484	-0.217734	-0.0628831	-0.0272956	-0.00665899	0.0602547	0.0574765	-0.00624203	0.0514648	-0.109877	0.017949	-0.251962	0.00815063	0.111366	-0.10788	-0.249789	-0.0210127	0.0305653	-0.142547	-0.127482	-0.263468	0.0707649	0.0933299	0.102402	0.349849	-0.168414	0.0832159	-0.0480912	-0.12052	0.12081	0.352734	0.0957494	-0.181523	0.0899977	0.0278134	0.0406985	-0.100926	0.180993	0.0469721	0.22829	0.00678321	-0.0474961	-0.0770123	-0.0438157	0.0107479	0.045476	-0.092181	-0.233041	0.113125	0.0370386	-0.0215302	-0.179471	-0.189471	-0.0908056	0.0593764	-0.00817206	-0.080249	0.199605	-0.146486	-0.0802841	0.145407	0.117572	0.200772	-0.040596	0.113819	0.128663	0.218138	0.12247	0.210826	0.149688	0.243119	0.0177549	0.113431	-0.0906278	-0.119897	0.0192605	0.295448	0.192594	0.281777	0.183985	0.0910342	-0.08901	0.0247577	0.0746949	0.202542	0.0906497	0.378065	0.358898	0.353098	0.375145	1	-0.0706945	-0.08516	-0.176834	-0.139619	-0.171768	-0.0563773	0.129991	0.282899	0.00767531	0.143335	0.10729	-0.192607	0.0723217	-0.0265288	0.0643125	-0.238794	0.147411	0.0143786	-0.0354246	0.0505187	-0.0403392	-0.0418909	-0.188503	-0.0227566	0.0148928	-0.00939468	-0.0668648	0.0404832	-0.0213088	0.162479	-0.117075	-0.0452885	-0.00188553	-0.0304351	-0.166323	-0.00989905	-0.190777	-0.390057	-0.0498856	-0.224245	-0.124048	-0.242432	-0.114585	-0.221415	-0.213737	-0.17852	-0.305722	-0.158519	-0.263674	-0.244588	-0.116441	0.124306	0.292377	-0.28782	0.0481326	-0.141263	-0.177148	-0.0871355	-0.0529802	-0.245417	0.0206246	-0.276714	-0.299654	-0.0485654	-0.0189973	-0.17993	-0.244236	-0.113954	0.191443	0.173158	0.11547	0.117776	0.0495652	0.193386	0.155735	-0.027338	0.173617	0.190016	0.282475	0.177255
rs10936570	0.181451	-0.123322	-0.0579267	0.245688	0.18328	-0.047282	0.281397	0.0503574	-0.110973	0.420287	0.0199026	0.279355	-0.279503	-0.000744757	-0.0852068	-0.158942	0.152639	0.194475	0.0840527	0.390012	0.234377	0.129175	-0.178767	-0.0766233	0.00181237	-0.0312482	0.0417334	0.0486217	-0.0139468	0.292438	0.203026	0.0954432	0.118742	-0.12991	0.343093	0.0941976	0.249579	0.205575	0.230538	0.080458	0.145547	0.126488	-0.0537668	0.0795046	0.0169783	-0.33851	-0.28775	-0.265411	-0.187879	-0.222674	-0.182553	-0.12213	-0.307445	-0.0306365	-0.146972	-0.244097	0.204001	0.323025	0.148573	0.141317	0.276127	-0.0201855	0.108797	0.121209	-0.0712883	-0.0585443	-0.046552	-0.140783	-0.315098	-0.228082	-0.149974	-0.225448	-0.306085	-0.544426	-0.472152	0.319466	0.390353	-0.0723193	-0.243898	-0.191276	-0.00708793	-0.0948773	-0.33336	0.0474961	-0.28838	0.00859632	0.100126	-0.0755658	0.071386	0.0872605	-0.215681	-0.042538	-0.359833	-0.137549	0.0203448	-0.166508	0.031253	-0.364762	-0.148591	-0.176541	-0.18658	-0.128236	-0.0412792	0.0357231	-0.0551972	-0.3424	0.110799	0.017831	-0.055357	0.00325037	-0.371457	-0.0060906	-0.199967	-0.0640668	-0.0706945	1	0.468936	0.22728	0.292379	0.289192	0.455622	-0.0220974	0.160384	0.175583	0.138933	-0.0251449	0.11213	-0.0893276	-0.268675	0.10836	0.209576	0.114578	0.0644203	0.136793	-0.0323144	0.0879684	0.104105	-0.010593	-0.0920833	0.0481707	-0.155295	0.0597341	0.0685567	0.0796123	0.336399	0.0575446	0.120289	0.0192859	-0.0578357	-0.161567	-0.112248	0.0426483	-0.288528	-0.108336	-0.0657617	0.288956	0.163961	0.144826	-0.102954	0.14739	0.0460129	0.169425	-0.120184	-0.0727739	-0.0142648	-0.204713	-0.0947209	-0.141289	0.131951	0.0376155	0.3814	0.322322	-0.143075	0.172997	0.270501	0.203368	0.0658003	-0.00769515	-0.192104	-0.0852283	-0.0547948	0.0269478	-0.495618	-0.0731521	-0.253216	0.189016	-0.132375	-0.0434936	-0.0224333	0.10105	0.0807406	0.178176	0.0568161	-0.234115	-0.147164
rs62424281	0.076963	-0.370537	-0.119494	0.295982	0.121337	-0.343575	0.0409561	-0.239831	-0.278879	0.161892	-0.417444	-0.216166	-0.238879	-0.0392267	-0.0819941	-0.275607	-0.17689	0.0399461	0.0959015	0.279039	0.330398	0.0481955	0.0820481	-0.25745	-0.10059	-0.224044	-0.250901	-0.0908266	-0.123226	0.0103635	-0.251859	-0.302454	-0.0927222	-0.228709	0.189943	0.0247196	0.367696	0.296893	0.124996	0.0183275	0.127638	0.0672886	-0.315603	-0.0496397	-0.0144399	-0.127472	-0.279614	-0.264143	-0.174738	-0.10537	-0.244452	0.0664936	-0.0573791	0.0114774	0.15976	0.225775	0.0114967	-0.017692	-0.102906	0.0929502	-0.00547576	-0.12256	0.00840004	0.0144903	0.0215866	0.287509	-0.0166676	0.0944539	-0.10736	0.0508383	0.0306798	-0.0671649	-0.0632632	-0.495014	-0.269083	0.157664	0.426466	0.349748	0.229385	-0.0166659	-0.34668	-0.313058	-0.335244	-0.154165	-0.0693428	0.0933778	-0.0451564	-0.097524	-0.112179	-0.224629	-0.0609492	0.203161	-0.118911	0.217298	0.102687	0.149054	0.122626	0.0343093	0.182077	0.0950815	0.0202165	0.150455	0.0452491	0.128472	0.091289	-0.00138627	0.208619	0.185681	-0.0483424	0.251261	-0.228941	-0.152767	-0.0926862	0.0718673	-0.08516	0.468936	1	0.295523	0.209586	-0.132784	0.28254	0.155809	0.165976	0.39299	0.305506	-0.220897	-0.308399	-0.171999	-0.301213	-0.112369	-0.219102	-0.193581	-0.152958	-0.0163936	0.0711684	0.0697549	0.00894584	-0.144988	-0.120143	-0.131343	-0.0462325	0.268104	0.158341	0.0712076	0.154622	-0.0588586	-0.255097	0.0349724	-0.0698425	0.0625333	-0.105159	-0.219762	-0.232514	-0.14441	0.158323	0.0470121	0.078573	-0.0317352	-0.317332	0.0207378	0.0679833	0.137597	0.103249	-0.0421748	0.150797	-0.376352	-0.0757507	-0.16417	0.042808	0.01589	0.0897385	-0.0849202	-0.206906	-0.137496	0.0284973	-0.179224	0.259621	-0.071356	-0.111166	-0.191033	-0.254055	-0.252955	-0.30526	-0.15584	-0.226744	-0.0235535	-0.376951	-0.274514	-0.216966	0.275239	-0.0666309	0.0112194	0.176552	-0.0653724	-0.0693953
rs7579323	0.247679	0.167516	0.161311	-0.0119248	0.0849321	0.012932	0.329048	-0.262661	0.126975	0.181849	0.0630887	0.0577226	0.249231	0.110408	0.1176	-0.0276187	0.301924	0.377773	-0.0400057	0.186421	0.044348	0.30155	0.201693	0.197369	0.230326	0.107531	0.0349963	0.23307	0.272422	0.334829	0.216784	0.074241	-0.149485	-0.090011	0.100967	0.293605	0.237427	0.00554335	-0.0345118	0.119292	0.406948	0.0764054	-0.0371298	0.0527714	0.18827	0.0735322	-0.0985625	-0.207844	0.113211	-0.079713	-0.159514	0.0315326	0.179922	0.283463	0.0640831	-0.0817062	0.223884	-0.0127982	-0.0284801	-0.012324	0.151773	0.250606	0.297211	-0.0136807	0.0288665	-0.107249	0.0519746	0.0562955	-0.157592	-0.156265	-0.236919	-0.110469	-0.0410087	-0.196541	-0.0646244	-0.187672	-0.140663	-0.249776	-0.0581486	-0.217074	0.0137159	0.073694	-0.276446	0.168705	0.100373	-0.0895055	0.0547704	0.101626	-0.0920499	-0.112616	0.239051	-0.00056384	-0.172799	-0.215433	-0.0109069	-0.0909595	0.0555403	-0.0857734	0.0274527	-0.22023	-0.210507	-0.409811	0.151403	0.276817	0.2245	-0.00191987	0.273099	0.327376	0.0143504	0.0312811	0.026565	0.203406	-0.00908849	0.149186	-0.176834	0.22728	0.295523	1	0.436338	-0.177911	0.0619382	-0.0701076	-0.0864328	0.117435	0.0331866	-0.2248	0.0960537	-0.216816	-0.0517857	-0.152818	0.123898	-0.222446	-0.177358	-0.18673	-0.173724	0.0573439	0.1019	0.03017	0.118232	-0.406251	-0.373819	-0.26935	-0.0316654	-0.133769	0.0922518	-0.00131228	-0.0791052	0.15484	0.401666	-0.236161	0.0377658	0.346367	0.210969	-0.000755523	-0.246457	-0.126796	-0.0270453	-0.0840612	-0.0354238	-0.0827039	0.032031	-0.274183	-0.0807341	-0.0243536	0.0770622	-0.0792684	-0.00672621	-0.381052	-0.140946	-0.249425	-0.0408338	-0.110116	-0.168123	-0.0514144	-0.211454	-0.233296	-0.0155205	0.189244	-0.320757	-0.426302	-0.315081	-0.385485	-0.280363	-0.371145	-0.0565134	0.0341535	-0.184622	-0.232655	-0.0654379	-0.0685439	-0.451799	-0.42559	-0.0931466	-0.116508	-0.17901
rs7793649	0.0643688	0.0694935	-0.0157696	-0.0597539	0.252709	0.0783864	0.176243	-0.0322692	-0.165755	0.156625	-0.0163606	-0.119564	-0.0924166	0.0276506	0.21056	-0.273805	0.0324829	0.286395	-0.344607	-0.0752408	-0.151507	-0.0115294	-0.0653897	-0.0806176	-0.0189003	0.0722333	-0.139894	0.0710548	0.149139	0.151267	0.231508	-0.0902873	-0.351535	-0.24912	-0.139699	-0.0403951	0.33386	0.134948	0.28183	0.195219	0.216226	0.108498	0.179085	0.0743471	0.0192123	-0.367578	-0.328994	-0.108697	0.0427671	0.0413393	-0.244733	0.0589662	0.0770203	0.324057	-0.00682245	-0.0021307	0.0802021	-0.0083558	-0.219202	-0.0654986	0.00272264	0.0573374	0.0945516	-0.0983051	-0.34857	-0.342051	-0.272449	-0.210129	-0.565967	-0.475289	-0.317608	-0.119953	-0.294094	-0.333589	-0.17236	-0.0242103	0.0796508	-0.270635	-0.108872	-0.242964	-0.266597	-0.197437	-0.211844	0.00561603	-0.24772	-0.176713	-0.098365	0.344853	0.0931354	-0.0938862	0.249493	0.245421	-0.246196	-0.08096	0.0291103	0.0714536	0.0388354	-0.0298625	0.161863	0.170593	-0.2213	-0.0193956	-0.1333	-0.0455089	-0.124427	-0.240271	-0.013426	0.23495	-0.345861	-0.145	-0.19109	0.162569	-0.154552	0.00651933	-0.139619	0.292379	0.209586	0.436338	1	-0.121982	-0.0145182	-0.17907	-0.102246	0.126042	-0.0713187	0.142024	0.169395	0.00564782	0.141287	-0.0732251	0.14572	0.0226942	0.231511	0.343733	0.198618	0.441952	0.160094	-0.00430838	-0.057078	-0.129589	-0.00678657	-0.133946	0.240092	-0.0543239	0.372565	0.233192	0.113138	-0.0622972	0.313654	-0.000522031	-0.0666857	0.299035	0.122614	-0.0719164	-0.186424	0.00681396	-0.103893	0.0848449	-0.0597717	0.123366	0.195683	0.222863	0.176197	0.336758	0.186825	0.297259	0.477633	-0.0916268	0.344078	0.269173	0.270734	0.331633	-0.0508692	0.271602	0.271282	0.188832	0.318817	0.182513	-0.393096	-0.13607	-0.239783	0.102989	-0.125095	-0.138214	0.058243	-0.188429	-0.316083	-0.0849048	0.152944	0.1183	-0.15913	-0.197496	0.115361	0.0321343	0.0378893
rs441969	0.243548	0.0424496	0.00291888	-0.0118472	-0.0674289	0.241654	0.213886	0.13941	-0.0270427	0.151975	0.122367	0.286498	-0.178507	-0.27345	-0.0884685	0.186753	0.102425	0.0759123	0.321293	0.0706996	0.165049	0.0851955	0.0441785	-0.00130306	-0.0740692	0.205059	0.122728	-0.0389118	-0.155412	0.18442	-0.00594755	-0.12852	0.184138	0.000210503	0.240817	0.187805	-0.174829	0.00541095	-0.00293996	-0.203777	-0.0615192	-0.0484847	0.117333	-0.132026	0.104876	-0.235657	-0.0693712	0.0234236	-0.0783166	-0.139063	-0.161716	-0.374046	-0.26663	0.0371842	-0.110146	-0.350611	0.200762	0.238051	0.19611	0.330098	0.337613	-0.0479737	-0.00094693	0.27432	0.0367553	0.176185	-0.0323075	-0.171016	-0.0025448	-0.0958785	-0.0501813	0.133163	-0.157688	0.026717	-0.219213	0.174056	0.180705	-0.121885	-0.16729	-0.276185	0.344952	0.143357	0.122426	0.13578	-0.0838144	-0.0630829	0.0377364	-0.225786	-0.0649519	0.122125	-0.219793	-0.203838	-0.253746	-0.314555	0.140104	-0.0279778	-0.218239	-0.107589	-0.181209	-0.282767	-0.047926	-0.061237	-0.31619	-0.0436654	-0.0848741	-0.0165999	0.042792	-0.0869245	-0.163633	-0.337083	-0.297931	-0.115547	-0.222972	-0.309709	-0.171768	0.289192	-0.132784	-0.177911	-0.121982	1	0.463608	0.21854	0.204383	0.144756	0.122651	0.0188013	0.124062	0.0904131	-0.174026	0.116725	0.121379	0.162044	-0.0908536	0.0434822	-0.140599	-0.165837	-0.0359596	0.155042	-0.0112819	0.204083	-0.205094	0.166014	0.113122	-0.0655324	-0.199997	-0.0499038	0.314895	0.14378	0.0986455	-0.0592219	-0.110484	0.173602	-0.0219008	0.177176	-0.00771103	0.100853	0.175833	-0.0637938	0.198044	0.259147	-0.0890802	0.132168	-0.205185	-0.0639508	-0.310248	-0.176453	-0.25548	-0.202177	-0.00306039	-0.230368	0.110377	0.254906	-0.305869	-0.0759445	0.108848	0.313798	0.140522	0.103031	0.291445	-0.056068	0.222059	0.248079	0.0861632	0.0237187	-0.116965	0.330452	0.208942	0.16129	0.00625882	-0.176493	0.0620116	0.164796	-0.169662	-0.375194	-0.192449
rs4638225	0.101059	0.023316	-0.0910854	0.297851	0.00584435	0.232658	0.420276	0.103607	-0.0286416	0.222192	0.0715085	0.153563	-0.175482	-0.124318	0.0748808	-0.0283451	0.0419744	0.00624388	0.200062	0.206604	0.313374	-0.0111587	0.0109076	-0.0988717	-0.15319	-0.225875	0.0866908	0.00774738	-0.164104	0.208164	0.0726641	-0.237791	0.130663	0.200616	0.266406	0.0642576	0.165786	0.0814209	-0.0552787	-0.422814	0.000746416	0.00202249	-0.220893	-0.0393463	0.0512733	-0.281808	-0.123585	-0.329747	-0.347545	-0.167794	-0.315465	-0.380899	-0.219872	-0.0246793	0.0246559	-0.20501	0.118679	0.0371151	0.188092	0.171301	0.22875	-0.062585	-0.164395	-0.0367473	-0.0807054	0.0527987	-0.116814	-0.162213	-0.0149627	-0.324223	0.229534	0.338901	0.0900633	-0.130659	-0.283995	0.114182	0.136628	0.0668135	0.0146583	-0.119244	0.0307211	-0.126689	-0.293417	-0.0822999	-0.103405	-0.155292	0.151088	-0.231035	-0.110587	0.0214889	-0.0503168	-0.0044005	-0.348645	-0.130425	0.0828696	0.150111	0.123929	-0.221603	-0.0865942	-0.17078	-0.0190024	-0.157977	-0.207507	-0.0155553	0.0780133	-0.213022	0.0183158	-0.127067	0.0362139	0.0189398	-0.323781	-0.0970995	-0.131681	-0.18817	-0.0563773	0.455622	0.28254	0.0619382	-0.0145182	0.463608	1	0.394539	0.181056	0.279754	0.191546	-0.156132	0.0331657	0.0207207	-0.265342	0.246278	0.230813	0.139438	-0.264915	-0.123104	-0.288632	-0.199258	0.00909994	0.180218	-0.0330253	0.101213	-0.101472	0.30432	-0.0902918	-0.231979	-0.0216181	-0.147628	0.206084	0.275567	0.108427	-0.00597257	-0.0510334	0.0867383	-0.11694	0.122494	-0.160795	0.249673	0.0984412	-0.0852545	0.105133	0.443166	0.179716	0.188279	-0.153128	-0.014377	-0.08317	-0.260659	-0.0318068	-0.0379734	-0.0822891	-0.117253	-0.0223843	0.327547	-0.331509	0.0258454	0.195282	0.0106217	-0.0252858	-0.218237	-0.0943944	-0.271034	-0.197137	-0.0890527	-0.199958	0.0705925	-0.192276	0.227937	-0.0458596	-0.00125016	-0.0553087	0.163581	0.100529	0.239613	-0.0396624	-0.273176	0.0560405
rs1328387	0.238491	0.0205288	-0.0744132	0.101684	-0.283611	0.135443	0.417367	0.0431856	-0.0433498	0.103336	-0.125128	0.0668293	-0.0278329	-0.407862	-0.146165	0.043021	0.0394081	-0.0606874	0.279529	0.293462	0.178957	-0.062823	-0.0398992	-0.392661	-0.212554	-0.384756	-0.198005	-0.119523	-0.347907	0.0725064	-0.423416	-0.346339	-0.119043	-0.00739688	-0.0546542	-0.181484	-0.353645	-0.329533	-0.379406	-0.516444	-0.167897	-0.118575	-0.504963	-0.532204	-0.301626	-0.149528	-0.306915	-0.250726	-0.18174	-0.15849	-0.216907	-0.153935	0.0952791	0.240344	0.0983896	0.155594	-0.126191	-0.183523	-0.0971074	0.148226	-0.0625465	-0.259389	-0.164947	0.0308999	0.00916492	0.34255	-0.172503	-0.181915	0.264702	-0.00463421	0.08113	0.391876	0.206104	0.102953	-0.284562	-0.273629	0.0902527	0.192038	0.0230548	-0.113097	0.0976583	0.0583992	-0.00774393	-0.176808	0.0425812	0.00741254	0.135733	-0.205785	-0.430627	-0.33382	0.282222	0.249648	0.182795	0.323013	0.358198	0.292385	0.156678	-0.101975	0.0203401	-0.201876	0.333714	0.3113	-0.0266786	0.100778	-0.106828	0.0637242	0.197618	0.0417647	0.189344	-0.0190718	-0.0359275	0.201301	0.193707	-0.11596	0.129991	-0.0220974	0.155809	-0.0701076	-0.17907	0.21854	0.394539	1	0.408126	0.447819	0.480418	-0.157419	-0.099599	0.213429	0.0401602	0.27849	0.0224194	-0.188941	-0.40479	-0.214882	-0.13062	-0.0579614	0.00930751	0.336543	0.0191588	0.111085	-0.013632	0.209199	-0.110376	-0.0958542	-0.228741	-0.165029	-0.029989	0.178146	0.166604	-0.0516646	-0.0585568	-0.288856	-0.22042	0.0197289	-0.140546	-0.153615	-0.172629	-0.16927	-0.124564	0.180559	-0.28269	-0.0621413	-0.19392	-0.0754419	-0.279095	-0.199129	-0.0376599	-0.0138983	-0.169732	-0.248623	-0.198825	-0.0593752	-0.443832	-0.217944	-0.150338	-0.185702	-0.0713874	0.0776578	0.0932288	-0.162054	-0.136172	-0.185822	0.0662924	0.173914	-0.0946276	0.139402	0.0986382	-0.0472984	0.0470022	0.188364	0.284588	0.179918	0.0247499	-0.190481	-0.0336429
rs72663521	-0.012001	-0.145433	0.0215214	0.171673	-0.0990755	0.229874	0.191359	0.134234	0.121679	0.202554	0.114079	0.271619	-0.106306	-0.220476	-0.01633	0.184387	-0.0673576	0.116454	0.215475	0.359038	0.00588979	-0.241512	-0.0951921	-0.341848	-0.250883	-0.236097	-0.233114	-0.103602	-0.39873	0.0270652	-0.338667	-0.186225	0.048379	-0.174629	0.1484	-0.186723	-0.324334	-0.0263249	-0.324065	-0.367085	-0.422265	-0.16991	-0.291071	-0.510338	-0.527707	-0.140253	-0.274666	-0.282266	0.0339478	-0.145724	-0.080377	-0.144771	-0.258962	0.0466163	0.167359	-0.0288864	0.0556959	0.0514327	-0.202764	-0.0264171	-0.362114	0.0405681	0.103506	0.445749	-0.0523579	0.234763	-0.248341	-0.122364	0.0756852	0.100945	-0.214252	-0.106776	0.0984123	0.0938639	-0.335686	-0.160504	-0.0370224	0.200354	-0.361682	-0.327778	-0.0870379	0.0132359	-0.0589163	-0.0326085	-0.0737829	0.309404	0.0141572	-0.217755	-0.291388	-0.280454	0.121397	0.15383	0.354391	0.392533	0.358075	0.182501	0.310603	-0.205738	-0.0804274	-0.144456	0.138304	0.156437	-0.0514768	0.15923	0.126186	0.116449	0.530629	0.258787	0.430373	0.19544	0.313634	0.356042	0.505726	0.285597	0.282899	0.160384	0.165976	-0.0864328	-0.102246	0.204383	0.181056	0.408126	1	0.585565	0.616949	-0.0160503	0.00540856	0.12431	0.0496079	0.274363	-0.219462	0.358386	0.122696	0.242603	0.144699	0.125891	0.18681	0.267893	0.174435	0.125177	-0.0616773	0.191776	0.330385	-0.0961262	-0.0561031	-0.0651427	-0.102467	0.0112471	0.0548585	0.140319	-0.131868	-0.189908	-0.487692	-0.0582419	-0.0565885	-0.0553422	-0.09198	-0.17489	-0.381138	-0.13004	-0.388038	-0.2101	-0.399509	-0.410112	-0.525983	-0.325396	-0.00180668	0.00475912	-0.504764	-0.348185	-0.137049	-0.0395266	-0.403342	-0.261902	-0.1815	-0.00675029	0.0862051	-0.089094	0.0333945	0.00599493	-0.169286	-0.22809	-0.293881	0.0668042	-0.166404	0.296257	0.327973	0.224671	0.0561019	0.0901821	0.146618	0.336199	0.355122	0.222714	0.108111
rs12700001	0.28732	-0.00374419	0.132977	0.28544	0.289209	0.28858	0.357932	-0.0722088	0.0390311	0.320354	0.0467553	0.0775995	-0.065785	-0.317168	0.0271908	0.149675	-0.0518557	0.0997564	0.165796	0.174735	0.166328	-0.0891551	0.0661937	-0.218823	0.0502474	-0.114469	-0.0481474	0.0401386	-0.137102	0.068226	-0.196519	-0.287712	0.0137374	-0.0308415	0.112693	-0.140597	-0.294223	-0.177431	-0.222833	-0.253283	-0.13294	-0.2414	-0.384021	-0.554794	-0.440984	-0.337606	-0.426284	-0.585965	-0.238089	-0.0774059	-0.192889	-0.0682651	-0.302394	0.217057	0.157675	0.0345093	-0.148435	-0.20425	-0.273972	0.0831654	-0.33327	0.0322464	-0.0914587	0.154103	-0.310282	0.162173	-0.354251	-0.0861212	-0.0533468	0.0403539	-0.21648	0.235657	0.187257	-0.0428152	-0.203023	-0.132583	0.091892	0.128128	-0.106145	-0.255622	-0.180724	-0.430595	-0.212761	-0.374237	-0.265953	-0.0717638	-0.229157	-0.292201	-0.414045	-0.478908	0.12196	0.278234	0.285684	0.260846	0.270345	0.153685	0.252476	-0.175569	-0.200327	-0.309917	-0.0901453	0.0516212	-0.335727	0.0475311	0.163887	0.13683	0.405559	0.271276	0.242189	0.282084	0.10312	0.338271	0.32482	0.00677714	0.00767531	0.175583	0.39299	0.117435	0.126042	0.144756	0.279754	0.447819	0.585565	1	0.619418	0.0782919	0.0559208	0.136196	0.0622396	0.210013	-0.0424611	0.195947	-0.105459	0.0764224	0.0513837	0.112218	0.279287	0.183246	0.0999658	0.0822378	-0.138387	0.127038	0.271273	-0.0906724	0.0165754	-0.140231	0.158276	0.0378256	0.181903	0.0698318	-0.0426251	0.0450032	-0.185567	0.0853995	-0.0312151	-0.16893	0.00521079	0.122049	-0.347516	0.104333	-0.0946802	0.00686988	-0.128976	-0.0888422	-0.148557	-0.00796338	0.150377	0.00396917	-0.159591	-0.179977	0.12781	0.116299	-0.337204	-0.219376	0.021872	-0.0439008	0.268146	-0.040836	-0.21534	-0.160715	-0.488623	-0.226001	-0.246908	-0.00787133	-0.302677	0.212205	0.0316259	-0.032304	0.0274093	0.235675	0.0666714	0.143155	0.301384	0.0568414	0.145854
rs2249850	0.057729	-0.321053	-0.0437202	0.194371	-0.0989779	0.187187	0.310699	-0.0344879	0.112062	0.229662	-0.257211	0.0117114	0.0374729	-0.30036	-0.00284496	-0.000709334	0.0164422	0.041147	0.228796	0.203049	0.422573	0.0184702	0.227748	-0.376547	-0.192695	-0.306391	-0.081708	0.156087	-0.151899	0.210872	-0.414673	-0.0952339	0.00147367	-0.0567366	0.262197	0.00406227	-0.20294	-0.119217	-0.324062	-0.433315	-0.213422	-0.279919	-0.445454	-0.536662	-0.469266	-0.189674	-0.414497	-0.332039	-0.147538	-0.0752968	-0.309513	-0.257366	-0.253531	0.0488962	0.0676644	-0.106948	-0.303624	-0.102862	-0.510842	-0.188552	-0.413894	-0.243541	-0.0112514	0.147508	0.0638695	0.204186	-0.182559	0.0796586	0.214869	0.199729	0.0568632	-0.00448002	0.287744	0.184977	-0.0203183	-0.1104	0.0870593	0.321274	-0.142198	-0.0296533	-0.049422	-0.16302	0.1129	-0.1467	0.10973	0.147784	-0.133316	-0.16846	-0.116045	-0.294581	0.214425	0.269016	0.401191	0.375265	0.149241	0.0587813	0.210165	-0.228976	-0.135931	-0.22058	0.0492801	0.13183	-0.28682	-0.107689	0.111825	0.0265151	0.485411	0.233053	0.303707	0.165021	0.294578	0.285379	0.45868	0.174994	0.143335	0.138933	0.305506	0.0331866	-0.0713187	0.122651	0.191546	0.480418	0.616949	0.619418	1	-0.00732668	0.0670874	0.356801	-0.0627375	0.202424	-0.147894	0.163236	-0.0696217	-0.0291931	0.237918	-0.0395155	0.0982465	0.141272	0.013116	-0.102611	-0.286078	-0.119026	0.234063	0.136249	-0.005293	-0.0404799	0.027933	0.183142	0.178702	0.271571	0.140394	-0.295892	-0.398113	-0.175603	-0.0865501	-0.0304644	-0.0621328	-0.0640062	-0.160861	0.0839253	-0.0624796	-0.0849961	-0.0985882	-0.0372072	-0.106918	-0.2768	0.0276852	0.162698	-0.403089	-0.272609	-0.119313	-0.12962	-0.27761	-0.141875	-0.315826	-0.25078	-0.0814768	-0.0497852	-0.267739	-0.359691	-0.416399	-0.52002	-0.393829	-0.107789	-0.300046	0.0936549	0.181192	-0.1258	0.034682	0.13236	0.150577	0.180324	-0.109534	-0.0697805	-0.151081
rs6658111	-0.106229	0.0393216	0.100352	0.111998	0.231736	0.149323	-0.141163	0.1671	0.140023	0.0173206	0.00776398	0.0759925	-0.0266904	0.135626	0.251914	0.13392	0.105614	0.0959657	0.0319788	-0.171127	-0.260203	-0.132981	-0.0413886	-0.093427	-0.0516248	0.154733	0.168662	0.0291152	0.044462	-0.125858	0.137897	0.153988	0.0524827	-0.129781	0.124746	-0.237447	-0.190738	0.0955082	-0.0486111	0.0153065	-0.128705	0.125212	-0.0210674	-0.0676482	-0.172959	-0.0889622	0.146414	0.0641396	-0.0815257	0.0687192	0.0718741	-0.0592719	-0.344989	-0.128661	-0.194075	-0.127423	0.0663565	-0.220346	-0.156403	0.0618353	-0.149951	0.142585	-0.0583564	0.0810271	-0.212647	-0.240911	-0.141648	-0.199752	-0.0384915	-0.067842	-0.00177241	-0.108748	0.190379	0.0107082	0.0552586	-0.153653	0.0643195	-0.11119	-0.220576	-0.110711	-0.00743473	-0.145592	0.095463	-0.18303	-0.381184	0.0486782	-0.0976122	0.299185	0.252797	0.0518471	0.178456	0.0976234	0.179821	0.0884932	0.0149596	0.151847	0.0855405	0.0973563	0.0282306	0.0939997	0.0794086	0.147981	-0.285887	-0.11551	-0.136358	-0.222001	-0.264065	-0.148629	-0.0152577	-0.13704	0.131111	0.326694	0.159618	-0.0570242	0.10729	-0.0251449	-0.220897	-0.2248	0.142024	0.0188013	-0.156132	-0.157419	-0.0160503	0.0782919	-0.00732668	1	0.426664	0.267074	0.327654	0.195231	0.180253	0.104628	0.264836	0.269711	0.310769	0.137823	0.222985	-0.112069	0.126377	0.0392667	-0.0251579	-0.260946	0.0580882	-0.245803	-0.183517	-0.0666882	0.16769	-0.184075	-0.252202	-0.102877	0.17162	0.189754	0.150806	0.18525	0.0614368	0.0789635	-0.0143605	0.476013	-0.0752662	-0.123908	-0.0505652	0.167284	0.187771	0.0459249	-0.0202463	0.169419	0.412428	0.328157	0.0535615	0.16575	0.0729474	0.0537708	0.189933	0.312016	0.231894	0.111626	0.212233	-0.135253	-0.18945	0.0484507	-0.0640251	0.206656	-0.0281746	0.019415	-0.0408568	-0.238095	-0.120636	0.105751	-0.00521715	-0.148001	0.0281217	0.117401	0.162783	0.228867	0.0453235
rs17784418	-0.0888121	0.256302	0.0947102	-0.00638593	0.157753	0.255572	0.191584	0.201185	0.288361	0.189783	0.247668	0.283841	0.103673	0.00107453	0.276381	0.191461	0.320392	0.293499	-0.0182628	-0.0528356	-0.149833	0.108266	-0.100919	0.0380287	0.220526	0.134542	0.269663	0.142533	0.214549	0.233917	0.193136	0.228812	-0.0300995	-0.042344	0.257176	0.276761	-0.252423	-0.173961	-0.0622082	0.168518	0.0823184	0.106265	0.0629882	-0.114399	-0.0118532	-0.186357	-0.0450075	-0.149471	-0.336059	0.23841	0.0512582	0.0646297	-0.347997	-0.125233	-0.316505	-0.263496	-0.0506843	-0.144858	-0.270042	-0.16188	-0.0578935	0.0516727	-0.0938525	-0.0431507	-0.150607	-0.314204	-0.139236	-0.2635	0.000890435	-0.340889	-0.0946536	-0.0669964	0.0679045	0.0825114	0.0524624	-0.163497	-0.0950663	-0.28317	-0.492821	-0.23002	0.138822	0.105406	0.228321	0.0670653	-0.32616	-0.127639	-0.00365291	0.302688	0.0510817	0.0150663	0.226846	0.0748629	0.0408057	-0.0297789	-0.00408824	-0.0328826	0.288936	-0.407559	-0.405039	-0.321732	-0.195489	-0.0953521	-0.445554	-0.18844	-0.10185	-0.220592	0.0387716	-0.140054	-0.0527469	-0.169908	0.272673	0.471711	0.291523	-0.164259	-0.192607	0.11213	-0.308399	0.0960537	0.169395	0.124062	0.0331657	-0.099599	0.00540856	0.0559208	0.0670874	0.426664	1	0.256515	0.253389	0.296308	0.324195	0.187749	0.246452	0.17852	0.00301712	0.0814273	0.215199	0.339462	0.42823	-0.0375549	-0.183414	-0.269608	-0.0325188	-0.0687377	0.0593459	0.0640727	0.211473	-0.141071	-0.00127767	-0.0267289	0.0901304	0.372437	0.0790394	-0.177932	-0.191087	0.157851	0.0673317	0.319991	0.240696	0.16428	-0.0370255	-0.0860744	-0.0494742	0.0426178	-0.114923	0.23158	0.404349	0.0779944	-0.0694064	-0.0197057	0.138063	0.154412	0.11931	0.353737	0.0762744	0.147491	-0.119115	0.0343052	-0.335447	-0.0780385	-0.0251863	0.205819	-0.259148	-0.0690079	-0.0651399	0.00324409	0.184257	0.245325	0.176738	-0.0964999	0.150904	0.127421	-0.0480052	0.0757219	0.123478
rs76207096	0.00676344	0.159829	0.136961	0.0264445	0.0282032	0.138464	0.136759	0.088064	0.0945943	-0.264773	-0.0335548	-0.00498469	0.214146	0.095835	0.16364	-0.0878113	-0.042167	-0.0936706	0.212832	-0.0515555	0.161049	0.0344674	0.191416	-0.110453	-0.233138	0.0319921	0.262706	0.211261	-0.0269569	0.123569	0.0465081	0.207127	0.0324942	0.144247	0.185751	-0.217183	-0.29024	-0.284496	-0.161734	-0.19685	0.00224591	0.0319443	-0.141958	-0.341999	-0.354908	0.0349608	0.0650489	0.0272946	0.0950248	0.118472	-0.0418558	-0.269851	0.0661898	0.0901936	-0.266276	-0.108291	-0.266568	0.0922548	-0.153353	-0.0949289	-0.250937	-0.250404	-0.0579699	0.0265386	0.164832	-0.107495	-0.070523	0.11091	0.122258	-0.0600427	0.118089	0.0290849	0.157362	0.320754	0.183134	-0.121609	-0.118427	0.175101	-0.12789	0.151134	0.256918	-0.0549405	0.252679	-0.262306	-0.0629102	-0.126159	-0.192239	-0.0232803	-0.0888453	-0.184277	0.278343	0.225245	0.343629	-0.0192368	-0.364079	0.0261048	0.126666	-0.11435	-0.202664	-0.188492	0.305997	0.0778215	-0.367632	-0.398121	-0.232471	-0.158386	0.0895705	0.0227258	0.311196	0.147958	0.0786233	0.230017	0.318286	0.0952955	0.0723217	-0.0893276	-0.171999	-0.216816	0.00564782	0.0904131	0.0207207	0.213429	0.12431	0.136196	0.356801	0.267074	0.256515	1	0.283791	0.368145	0.34387	0.279843	0.136983	0.0877956	0.322643	0.0217973	0.126618	0.0247035	0.0854928	0.0163014	-0.168425	-0.151358	-0.0227017	0.0567064	-0.0375127	0.175703	0.238877	0.00516714	0.174452	0.112371	0.23969	-0.353358	-0.00136316	-0.204072	-0.150905	0.148535	-0.162384	-0.0253034	0.0982241	0.121573	-0.0863878	0.104206	0.0206072	0.18643	0.0300952	-0.0195496	0.0431268	0.208225	-0.115878	-0.0259915	-0.329049	0.0743414	0.255407	0.429111	0.194201	0.146859	-0.24571	-0.299074	-0.341035	-0.111938	-0.270802	-0.198683	-0.23568	-0.269376	-0.322282	-0.190575	0.261995	-0.226395	0.029567	-0.0239391	0.264818	0.0678364	-0.0177163	-0.173153	-0.157568
rs200744777	-0.0465425	0.199437	0.11361	-0.0499183	0.122608	0.0399416	-0.0932792	-0.0619653	0.0244133	-0.239923	0.159001	-0.11736	0.0671115	-0.0539561	0.180786	0.252886	0.151595	0.135628	-0.0355684	-0.204864	-0.250875	-0.196612	-0.0945029	-0.00870653	0.0777511	0.248614	0.117244	-0.0803058	0.0720002	-0.0747745	-0.00234634	0.0644877	-0.171677	-0.207841	-0.055723	-0.378133	-0.298537	-0.23706	-0.0343109	0.0685016	-0.0814022	0.0100711	-0.0655481	-0.0172974	-0.191817	0.210204	0.0366921	0.163429	0.10191	0.285929	0.0233454	0.182381	0.0151985	0.118201	0.0456679	-0.0549264	0.0277018	-0.0800489	-0.124125	-0.0871042	-0.163341	0.0870108	-0.0666387	0.0487649	-0.107467	-0.0578633	-0.309687	-0.189006	-0.155082	-0.00395634	-0.133549	0.0528836	0.093116	0.0720155	-0.0674892	-0.11028	-0.0395681	-0.170373	-0.218161	-0.0872745	0.0283562	-0.0616267	0.0315236	-0.106003	-0.26544	-0.154442	-0.187296	0.220088	-0.240772	-0.206205	0.243714	0.0428196	0.19839	0.115028	-0.0634859	0.234049	0.158321	-0.000283506	-0.0262473	0.100853	0.118945	0.0737652	-0.209778	-0.151537	-0.148305	-0.14333	0.0128957	0.106108	0.123942	-0.0383471	0.0921012	0.152038	0.188648	-0.0015878	-0.0265288	-0.268675	-0.301213	-0.0517857	0.141287	-0.174026	-0.265342	0.0401602	0.0496079	0.0622396	-0.0627375	0.327654	0.253389	0.283791	1	0.347036	0.362711	0.209609	0.0522485	0.133294	0.235128	0.197274	0.16783	0.24748	0.0500568	0.0228671	-0.0757438	-0.16744	-0.112783	-0.259749	-0.183481	-0.113443	0.0919607	-0.17389	-0.0798139	0.120083	-0.0395282	0.178631	0.278692	0.021912	-0.152157	-0.186001	-0.20475	0.0728826	0.0058513	0.00839311	-0.0737338	0.0742702	0.0935709	0.163466	-0.209005	0.0940741	0.272605	0.140494	0.054998	0.0443808	-0.0917062	0.0388307	0.240667	0.102157	0.247849	0.121523	0.162184	0.201263	-0.0668753	0.194288	-0.0020869	0.200939	-0.00464485	0.154699	0.138366	-0.00151904	0.126339	-0.052431	0.000506499	-0.0288338	0.0877135	-0.0416494	0.217054	0.391585	0.137071
rs60603116	-0.186822	0.142273	-0.103405	0.237968	-0.0204092	0.211519	0.328997	0.170649	0.109769	-0.11416	0.0854757	0.256126	0.0224464	-0.0577121	0.233871	0.120674	-0.0118073	0.114466	0.280718	0.328789	0.00249493	-0.00315014	0.0898695	-0.230488	-0.203952	-0.0876619	0.170377	-0.270567	-0.199368	8.43766e-05	-0.0200517	0.0711398	-0.0940395	0.127649	0.0755722	-0.389285	-0.328833	-0.147051	-0.0733375	-0.273243	-0.28632	-0.154878	-0.288073	-0.278448	-0.320397	-0.104744	-0.178597	-0.0279493	0.01063	0.314902	0.140037	-0.0425123	-0.0728096	0.00916797	-0.293521	-0.355433	0.00299241	0.0874224	-0.127805	-0.0837842	-0.155156	-0.14871	-0.269429	0.102183	0.119056	-0.0365487	-0.455123	-0.180712	0.0340326	-0.207526	0.0768515	0.0625237	0.0096562	0.144649	-0.221531	-0.0334026	-0.0520506	0.19033	-0.350175	-0.113061	0.0310906	-0.0117308	0.0306155	-0.0552703	-0.215296	-0.0686563	0.122712	0.072093	-0.281485	-0.327702	0.276382	0.296278	0.294365	0.286032	0.0271192	0.298825	0.368547	-0.14453	-0.0474295	0.0440065	0.351746	0.221573	-0.299711	-0.206782	-0.111631	-0.0811646	0.147394	-0.110877	0.230704	0.111768	-0.0165549	0.227756	0.26049	0.264913	0.0643125	0.10836	-0.112369	-0.152818	-0.0732251	0.116725	0.246278	0.27849	0.274363	0.210013	0.202424	0.195231	0.296308	0.368145	0.347036	1	0.410113	0.314948	0.0149014	0.147665	0.148997	0.116488	0.353161	0.381306	0.225361	0.204187	-0.0532368	-0.0407529	-0.0843481	-0.189845	-0.18814	-0.129575	0.132769	-0.0913257	0.0260148	0.0880296	-0.0738616	-0.188335	0.023657	-0.102078	-0.287225	0.235829	-0.249311	-0.0106437	0.0319393	0.0747699	-0.207944	0.241533	-0.219372	-0.0497984	-0.202396	0.0212545	0.199136	0.274981	-0.314154	-0.166836	-0.252699	-0.00332792	-0.0848584	0.282951	0.0996482	0.0354715	-0.169469	-0.143408	-0.216329	-0.0140666	-0.191513	0.0580355	-0.276097	0.0901375	-0.29132	-0.0634287	0.248209	-0.0702274	0.169605	-0.0689965	0.232467	0.0701242	0.148731	0.0503527	0.0617216
rs72736052	0.0440254	0.232565	-0.0450606	-0.138146	0.0696988	0.0643724	0.283731	0.133535	0.155775	0.0333664	0.189707	0.123195	0.125537	0.0231848	0.00897293	-0.0794647	0.209773	0.115761	-0.00356441	-0.00378208	0.0256181	-0.0163346	-0.0838483	-0.0325661	0.134971	0.323932	0.423654	0.220052	0.127259	0.274668	0.356461	0.110609	-0.0443993	0.0554192	0.047553	-0.277919	-0.177903	-0.264817	0.184283	0.0501507	0.0445605	0.246498	0.046317	0.0584805	0.051507	-0.141112	-0.0119091	-0.0192402	-0.134894	0.0697051	-0.116671	-0.19176	0.00751257	0.061625	-0.23931	-0.277045	-0.0528378	0.106736	0.121572	-0.0212821	0.212956	-0.0214499	-0.155303	-0.113306	-0.0801718	-0.284279	-0.108688	-0.0916504	-0.131007	-0.299959	-0.097179	0.111168	-0.108997	-0.0538474	-0.148138	0.0598999	0.0810797	-0.179376	-0.219329	-0.12619	0.346981	0.0390348	-0.0116399	0.129265	-0.23059	-0.22468	-0.0123938	0.239657	-0.052764	0.190411	0.0489293	0.0394632	-0.0610143	-0.196033	-0.277486	-0.0562564	0.118662	-0.231364	-0.186576	-0.0851784	-0.0185482	-0.0559183	-0.398485	-0.194633	-0.2122	-0.397032	-0.28703	-0.2536	-0.0756794	-0.1244	-0.292212	0.0522472	-0.0403127	-0.199292	-0.238794	0.209576	-0.219102	0.123898	0.14572	0.121379	0.230813	0.0224194	-0.219462	-0.0424611	-0.147894	0.180253	0.324195	0.34387	0.362711	0.410113	1	0.139583	0.00578	0.0275361	-0.0342579	0.152961	0.0609186	0.11666	0.0130616	0.145269	-0.0895379	-0.155732	-0.274238	-0.0642543	-0.00322743	0.0973913	0.340071	-0.0594325	0.00815805	-0.0110764	0.176407	0.247721	0.258251	0.142227	-0.375222	0.255961	-0.012193	0.2166	0.31092	0.260013	0.0946569	0.275373	0.0379666	0.229867	0.215232	0.181718	0.177397	0.117113	0.187813	0.074859	0.0156712	0.204552	0.276989	0.464571	0.397796	0.284614	-0.0653827	0.0824858	-0.185675	0.164259	-0.104449	0.113973	-0.0941023	-0.0429125	-0.0757021	-0.00811126	-0.0118484	-0.191598	-0.0266923	0.000400281	0.180896	0.123363	-0.0785407	-0.17342	-0.0251076
rs2663343	-0.273503	-0.112001	-0.202929	-0.0116836	0.256264	0.273094	-0.0321491	0.0252261	0.0438655	-0.115006	0.295195	0.200998	0.140864	0.153322	0.351046	0.125226	-0.122918	0.123495	0.0342324	-0.133642	-0.0136774	-0.157799	0.0410108	0.0675882	-0.0473308	0.225472	0.246561	0.115324	0.0825045	0.178057	0.0941829	0.113995	0.284415	0.264739	0.0885229	-0.126263	-0.124583	0.0141766	0.0220328	0.0274555	-0.0785392	-0.0840749	0.0215162	0.0741914	-0.218797	-0.170872	-0.0659819	-0.128243	0.13269	0.20783	-0.0841085	-0.273101	-0.255287	-0.0587894	-0.0368892	-0.261556	0.0130398	0.0941218	0.0409079	-0.142557	-0.242309	0.0822866	-0.159009	0.0428027	-0.240837	-0.247755	-0.353476	0.0209822	-0.169643	-0.0706446	-0.0578044	-0.059537	0.0509165	0.142126	0.115055	-0.023107	-0.259628	-0.0923981	-0.353881	-0.23399	-0.0563703	-0.135869	0.0614098	-0.110196	-0.287617	-0.216925	-0.141693	-0.042261	-0.1078	-0.11404	0.0316899	0.211119	0.20918	-0.0932278	-0.012801	0.0717594	0.235804	-0.208199	-0.296244	0.004876	-0.128122	-0.0537538	-0.446363	-0.359939	-0.00542621	-0.185872	0.168628	0.136693	0.203476	0.183835	0.135775	0.172398	0.335463	0.269961	0.147411	0.114578	-0.193581	-0.222446	0.0226942	0.162044	0.139438	-0.188941	0.358386	0.195947	0.163236	0.104628	0.187749	0.279843	0.209609	0.314948	0.139583	1	0.430499	0.449548	0.137673	0.114161	0.212468	-0.0378126	0.171239	0.323727	0.0528831	0.0330348	0.199241	-0.0640932	0.197758	0.132221	0.389724	0.074518	0.129805	0.395697	0.105478	0.0602545	-0.12692	0.123268	0.0616276	0.325717	0.146679	0.0592734	-0.0029583	0.145964	0.181551	0.103553	-0.112931	0.0593459	-0.176381	-0.00129566	0.121777	0.232345	-0.145237	-0.0420442	0.0859543	0.237584	0.0623395	0.117493	0.235517	0.176572	-0.103894	-0.342216	-0.144331	0.152447	-0.154274	0.0302746	-0.376708	-0.0957558	-0.176524	0.029724	0.226578	0.013344	0.156203	-0.0349074	0.0846276	0.157151	0.166188	0.237067	0.25539
rs73139133	-0.346348	-0.139445	-0.111354	-0.0775746	0.18417	-0.0911518	-0.448054	0.0184053	-0.128032	-0.0116873	-0.0797547	0.0457541	0.135688	0.386958	0.237648	0.031726	-0.184031	0.241407	-0.101033	-0.0473398	-0.164709	-0.182666	-0.131151	-0.0418251	-0.259765	-0.00207579	-0.129704	0.029709	0.0890912	-0.0540091	0.15524	0.211534	0.0186914	-0.133663	-0.123996	-0.0716909	-0.00334307	0.249389	0.18766	0.387745	-0.144398	0.0225166	0.108492	0.0398085	-0.276894	-0.095978	0.0352869	0.174249	0.157463	0.190348	0.158501	0.00529944	-0.050343	0.0118529	-0.207803	0.00907522	0.0816432	-0.0739312	-0.205983	-0.318982	-0.197385	0.0095722	0.029382	0.0733263	-0.185856	-0.278842	-0.18714	0.048472	-0.222413	-0.0437766	-0.19279	-0.251295	-0.258862	-0.160509	0.154734	-0.0706744	-0.0817561	-0.0209144	-0.44833	-0.254526	-0.142045	-0.106445	0.0684005	-0.0841847	-0.34036	0.15378	0.0034707	0.219485	0.238398	0.10911	0.0272903	0.295483	0.283479	0.0694877	0.0253594	0.0812655	0.157027	0.0803717	0.00833178	0.219859	-0.066146	0.146641	-0.147513	-0.270619	-0.154922	-0.135228	0.167585	0.248077	0.0606875	0.0881352	0.0986027	0.294742	0.311127	0.222083	0.0143786	0.0644203	-0.152958	-0.177358	0.231511	-0.0908536	-0.264915	-0.40479	0.122696	-0.105459	-0.0696217	0.264836	0.246452	0.136983	0.0522485	0.0149014	0.00578	0.430499	1	0.892633	0.360553	0.406063	0.195643	-0.154495	0.130341	0.0644403	0.342799	-0.0105344	0.101978	0.122499	0.249538	0.457012	0.229178	-0.0812443	-0.0101338	0.220506	0.180444	-0.0350778	-0.209787	-0.0578804	0.174506	0.252212	0.175589	0.257007	-0.051334	-0.187461	-0.102414	0.132378	0.148228	-0.0207001	0.0728607	0.214689	0.166624	0.338227	0.0108574	0.0984617	0.148931	0.0100012	0.216838	0.308356	0.23606	0.255044	0.0551866	-0.138633	-0.132424	0.288283	0.0990756	0.210346	-0.243422	-0.123518	0.0455462	-0.334411	0.0429447	0.302024	0.198767	-0.108082	0.236124	0.0463966	0.21364	0.263111	0.0652843
rs62266110	-0.357344	-0.215926	-0.258539	0.00297791	0.195631	-0.092204	-0.395356	-0.059024	-0.327603	0.0611277	-0.113103	0.0192797	-0.0507505	0.18966	0.181219	0.0090322	-0.275701	0.287061	-0.134635	-0.0131597	-0.228179	-0.290268	-0.226277	-0.248192	-0.414785	-0.0411035	-0.306765	-0.162757	-0.109772	-0.162807	-0.0177794	-0.0459883	-0.119347	-0.271379	-0.246198	-0.193416	-0.00586964	0.262671	0.222169	0.337449	-0.262613	-0.021173	-0.015403	-0.0702207	-0.371344	-0.240173	-0.15992	0.126794	0.0822621	0.221775	0.113395	0.0391277	-0.0651987	0.155154	-0.136975	0.0357338	0.198382	-0.0314364	-0.227761	-0.240142	-0.139142	-0.0633284	-0.0948596	0.0660417	-0.302501	-0.16843	-0.443557	-0.142509	-0.414649	-0.170964	-0.238083	-0.166664	-0.331806	-0.318094	-0.0526786	-0.0665398	-0.0066542	0.0109835	-0.478428	-0.471551	-0.228511	-0.177527	-0.0274537	-0.185918	-0.505867	0.043839	-0.0278526	0.192329	0.0298902	-0.0515187	0.099202	0.429767	0.219036	0.165093	0.224568	0.235468	0.20898	0.185403	0.166689	0.371882	-0.040382	0.290028	-0.23534	-0.23383	-0.24177	-0.105597	0.175613	0.2877	-0.0540029	0.0157944	-0.0972909	0.292425	0.257427	0.249155	-0.0354246	0.136793	-0.0163936	-0.18673	0.343733	0.0434822	-0.123104	-0.214882	0.242603	0.0764224	-0.0291931	0.269711	0.17852	0.0877956	0.133294	0.147665	0.0275361	0.449548	0.892633	1	0.419818	0.594745	0.382965	-0.021113	0.118447	0.214917	0.448056	0.208625	0.200286	0.0398093	0.216792	0.396571	0.306486	-0.0466956	0.0890976	0.291683	0.115978	-0.00726381	-0.218699	0.00454143	0.214373	0.22558	0.163133	0.206225	-0.0997862	-0.0608409	-0.184896	0.33376	0.211008	-0.0050228	-0.00779083	0.20583	0.276955	0.357138	0.123224	0.119772	0.226323	0.0548764	0.00713022	0.230103	0.349282	0.326871	0.278785	0.00439149	0.0204142	0.293656	0.101721	0.311988	-0.198675	-0.00976074	0.042358	-0.247938	-0.0251489	0.362118	0.306775	-0.0760492	0.319831	0.0670378	0.28178	0.348818	0.0948569
rs2026385	-0.30079	-0.198913	0.0915726	0.00218216	-0.00238663	0.0465864	-0.209732	-0.0219458	-0.0724275	0.0758591	-0.0597607	-0.0508786	0.0291665	-0.053522	0.00609643	-0.181763	-0.347448	-0.162327	0.00772402	-0.0028282	-0.0888699	-0.0458849	0.0457896	-0.196829	-0.274084	-0.164768	-0.227691	-0.229431	-0.270847	-0.366215	-0.262414	-0.0533413	-0.265597	-0.286036	-0.200443	-0.292765	-0.0574646	0.0594347	0.157504	0.00195401	-0.443127	-0.186934	-0.166591	-0.27669	-0.52447	-0.109985	-0.137582	0.102349	0.242194	0.104416	0.26215	0.0664004	-0.18991	-0.132038	-0.16708	0.00592109	-0.111096	0.0612851	-0.338281	-0.19203	-0.220444	-0.0587259	-0.124458	0.151513	-0.0996385	-0.101909	-0.210113	-0.11163	-0.100396	0.0718781	-0.141389	-0.349028	-0.0451241	-0.136476	-0.087563	0.103206	0.152739	0.233147	-0.199016	-0.078008	-0.224329	-0.38396	0.0938232	-0.216354	-0.196024	0.320804	0.0125691	0.191984	0.189314	-0.15351	0.224888	0.42896	0.340517	0.410856	0.0321354	0.198353	0.0559072	0.257583	0.223056	0.372504	0.201465	0.325714	0.0242716	-0.0973915	0.0249596	0.0119901	0.0357727	0.0579426	0.0407184	0.261531	0.0737598	0.114562	0.275687	0.268178	0.0505187	-0.0323144	0.0711684	-0.173724	0.198618	-0.140599	-0.288632	-0.13062	0.144699	0.0513837	0.237918	0.310769	0.00301712	0.322643	0.235128	0.148997	-0.0342579	0.137673	0.360553	0.419818	1	0.378845	0.32674	-0.117865	-0.0649864	0.0202614	0.199047	-0.0305114	0.130227	-0.0029434	-0.049523	0.0110949	-0.0909482	-0.108823	-0.131054	0.0665577	-0.00478215	-0.269886	-0.185421	-0.330929	0.0622145	0.188285	-0.103895	0.0901932	-0.234021	-0.341104	-0.174627	0.239885	0.0961843	-0.121544	0.187257	0.124461	0.109833	0.209754	0.0361935	0.0858515	-0.116811	-0.0884459	-0.0379414	0.0458714	0.0467259	0.0611105	0.260207	0.0487309	-0.0643809	0.0203558	-0.174931	0.0376012	-0.0596662	-0.141712	-0.197558	-0.313887	0.0446966	-0.0310146	0.150836	-0.117755	0.167307	0.0498572	0.150501	0.324385	-0.208783
rs708723	-0.168826	-0.0411783	-0.245037	0.0229581	0.136805	-0.0655375	-0.103547	-0.00871748	-0.261896	0.116562	-0.0757219	-0.019693	-0.157179	-0.0932278	-0.114717	-0.250544	-0.126073	0.120279	-0.399056	-0.0416773	-0.470627	-0.476548	-0.421629	-0.482074	-0.327104	-0.180015	-0.40198	0.000759298	-0.308191	-0.266165	-0.0616983	-0.23877	-0.221545	-0.433647	-0.523237	-0.269377	0.0470777	0.00396349	0.0826576	0.234577	-0.221094	0.00217412	-0.162305	-0.238277	-0.416055	-0.387187	-0.340165	-0.0775636	-0.10679	0.125904	0.205476	0.192119	0.218422	0.33989	0.0691249	0.224922	0.0904039	0.136992	-0.330957	-0.221944	-0.0526634	-0.100735	-0.132231	-0.17628	-0.280099	-0.0564282	-0.383823	-0.241396	-0.475924	-0.224558	-0.349673	-0.142899	-0.19798	-0.389822	-0.159939	0.0119142	0.0336303	-0.0326893	-0.296633	-0.368293	-0.0841108	-0.151495	-0.186131	-0.104033	-0.491035	0.0179114	-0.135995	0.254368	-0.0818379	-0.0599208	0.254077	0.475239	0.114119	0.345902	0.152898	0.0924981	0.339074	0.14973	0.295727	0.378829	-0.0583292	0.289495	-0.0779387	-0.125177	-0.331215	-0.232355	0.0317031	0.0239999	-0.0573202	-0.0220797	-0.0926542	0.390038	0.185761	0.349961	-0.0403392	0.0879684	0.0697549	0.0573439	0.441952	-0.165837	-0.199258	-0.0579614	0.125891	0.112218	-0.0395155	0.137823	0.0814273	0.0217973	0.197274	0.116488	0.152961	0.114161	0.406063	0.594745	0.378845	1	0.452826	0.169764	0.0901443	0.190357	0.455318	0.177332	0.147593	0.21445	0.325993	0.178427	0.119838	-0.213566	0.062529	0.147063	0.212471	0.0382871	-0.0933948	0.00186104	0.0919717	0.0508709	-0.193338	0.00953236	-0.0204442	-0.0146614	-0.216245	0.451842	0.240397	0.088226	0.184771	0.343499	0.392128	0.220203	0.248979	0.227564	0.349121	0.180344	0.0170714	0.306134	0.215155	0.391728	0.303028	0.202351	-0.0314598	0.289147	0.0322492	0.156759	-0.0591247	0.00734268	0.0878175	-0.0525606	0.00919517	0.328718	0.295221	0.177304	0.410738	0.185883	0.255489	0.41484	0.247971
rs2189011	-0.16266	0.140817	-0.0254326	0.257433	0.0896685	0.122522	-0.0619245	-0.22482	-0.211874	0.097987	0.0559223	0.0503149	-0.0972152	0.00936676	0.0967495	0.0392834	-0.139414	-0.0323979	-0.0961665	0.15922	-0.256896	-0.102755	-0.0118095	-0.149675	-0.311619	-0.132522	-0.0734861	-0.225619	-0.25982	-0.334049	-0.023328	-0.0533922	-0.190549	-0.0795769	-0.0638843	-0.101022	-0.101807	0.0743404	0.00701411	0.0682056	-0.228079	-0.243479	-0.404814	-0.323306	-0.353652	-0.0822036	-0.122371	-0.146598	-0.0416299	0.420702	0.402045	0.217064	-0.0787381	0.231998	-0.0512598	0.0427819	0.323565	0.000999937	-0.245326	-0.163254	-0.127876	0.0392715	-0.164355	-0.0996406	-0.103681	0.0272897	-0.48283	-0.117408	-0.323727	-0.201717	0.0707451	0.129328	0.0543352	-0.155152	0.0372725	-0.108248	-0.202721	0.0589399	-0.404562	-0.3497	-0.18099	-0.356508	-0.251152	-0.371109	-0.507263	-0.136918	-0.16073	-0.0841739	-0.188654	-0.327742	0.237549	0.333761	0.211946	0.0849498	0.171967	0.194378	0.27998	0.321619	0.10399	0.181734	0.0136855	0.0227918	-0.181272	-0.182474	-0.101973	0.117893	0.217349	0.195761	0.169228	0.298089	-0.0826209	0.305515	0.363505	0.368175	-0.0418909	0.104105	0.00894584	0.1019	0.160094	-0.0359596	0.00909994	0.00930751	0.18681	0.279287	0.0982465	0.222985	0.215199	0.126618	0.16783	0.353161	0.0609186	0.212468	0.195643	0.382965	0.32674	0.452826	1	0.154539	0.20751	0.104877	0.15002	0.0619374	0.180314	-0.0510931	-0.0287423	-0.0391801	0.445617	0.196586	0.223319	0.000281415	0.203299	0.0392554	0.042135	-0.0466063	0.16931	0.194197	0.133815	0.119377	-0.00494052	0.0572182	-0.171003	0.265984	0.219624	-0.0367088	-0.0166259	0.235061	0.217191	0.202502	0.0243059	-0.00351418	0.000610978	-0.0441507	-0.0626895	0.170597	0.187755	0.00614623	0.108731	0.0277495	-0.138289	-0.259692	-0.182369	0.0538012	-0.233034	-0.0496527	-0.346072	-0.039367	0.137325	0.249975	0.419081	-0.16976	0.231371	-0.243186	0.199908	0.235824	-0.0742808
rs680556	0.0323855	0.220931	0.0334272	0.249361	-0.0235071	0.185967	0.28824	0.254771	0.182717	0.277252	0.247876	0.0866366	-0.165555	-0.464782	-0.258229	0.0367759	0.0828811	0.0164655	-0.115813	0.029334	-0.123915	-0.138654	-0.210079	-0.296577	-0.0161346	-0.195734	-0.18715	-0.0601491	-0.20693	0.0422747	-0.151124	-0.15268	-0.143229	-0.00827739	-0.0234622	0.0404701	-0.243526	-0.265229	-0.27173	-0.123405	-0.179529	-0.166965	0.00885133	-0.369705	-0.256281	-0.256394	-0.342294	-0.0481202	-0.295471	0.0726244	0.11023	0.294891	-0.0148182	-0.0232167	-0.023447	-0.187998	0.0424393	0.0605775	-0.162379	-0.409908	-0.244952	-0.303776	-0.346661	-0.203299	-0.132276	0.000688639	-0.336884	-0.39446	-0.107989	-0.34342	-0.215883	0.0175621	-0.0571254	0.0771356	-0.32986	-0.0143634	-0.260543	-0.10531	-0.408277	-0.243726	-0.0774984	0.186011	-0.0170855	0.0468116	-0.0453471	-0.0972066	-0.0941194	-0.0462144	-0.455084	-0.278774	0.115326	0.000757794	-0.0119664	0.297795	0.00787792	0.0606573	0.150164	-0.347289	-0.0963195	-0.115031	-0.141801	-0.0680289	-0.160963	0.0726584	-0.0598248	0.0117942	0.251136	-0.149299	0.0106532	-0.0255835	0.118911	0.140979	0.0168826	0.00798628	-0.188503	-0.010593	-0.144988	0.03017	-0.00430838	0.155042	0.180218	0.336543	0.267893	0.183246	0.141272	-0.112069	0.339462	0.0247035	0.24748	0.381306	0.11666	-0.0378126	-0.154495	-0.021113	-0.117865	0.169764	0.154539	1	0.461932	0.211351	0.133749	0.25026	0.153794	0.00500627	0.0151297	-0.0518152	-0.0269388	-0.0899703	0.203227	0.133907	-0.0360925	0.0962889	-0.146365	-0.129619	-0.355772	-0.23198	-0.321957	-0.389706	0.0859094	0.159885	-0.245835	-0.0102362	-0.302876	0.0533943	-0.181973	0.0602695	0.121005	-0.104781	-0.0817397	-0.182638	0.0680066	0.187203	-0.314764	0.0065723	-0.0987019	0.090252	0.0768122	0.227445	0.0122695	-0.0980486	0.0640464	0.157863	0.10738	0.24619	0.0520061	0.288349	0.445023	0.355331	0.28256	0.162475	0.399126	0.239308	-0.0662195	0.040895	0.25101
rs9937293	-0.206779	0.036686	0.0397731	0.120166	0.0737912	0.00277561	-0.0540266	0.0215815	0.164628	0.185811	0.340307	0.245411	0.179151	-0.0180751	-0.00202847	0.12581	0.0312517	0.126026	0.110224	0.018116	-0.217754	0.0895893	0.0233138	-0.173662	0.0678153	0.0272229	-0.000508482	0.0435217	-0.12477	-0.00100704	-0.0566282	-0.00565881	0.125369	0.156168	0.184193	0.189677	-0.228644	-0.128572	-0.232888	0.239555	0.126606	0.129228	-0.0446238	-0.278358	-0.188104	-0.0602311	-0.0604494	-0.0145132	-0.0740178	0.139276	0.298192	0.283997	-0.0103249	-0.0780699	-0.227969	0.0406613	0.176205	0.0110077	-0.0176825	-0.276698	-0.327944	0.0713774	-0.42067	-0.144677	-0.110805	-0.103642	-0.0585047	0.1006	0.123129	-0.173238	-0.0923745	-0.120442	0.0311813	0.0806235	-0.0984246	-0.316796	-0.412654	-0.223197	-0.509792	-0.413729	-0.121846	0.134915	0.0748767	-0.0884079	-0.127942	-0.134106	0.00644329	-0.0626893	-0.432671	-0.299445	0.229259	0.271115	0.393353	0.136793	-0.0408312	0.309601	0.365436	-0.217113	-0.180096	-0.155638	-0.0358713	-0.136424	-0.195069	0.167208	0.145512	0.144553	0.130954	0.0467559	0.187527	0.189606	0.397196	0.390896	0.292462	0.206075	-0.0227566	-0.0920833	-0.120143	0.118232	-0.057078	-0.0112819	-0.0330253	0.0191588	0.174435	0.0999658	0.013116	0.126377	0.42823	0.0854928	0.0500568	0.225361	0.0130616	0.171239	0.130341	0.118447	-0.0649864	0.0901443	0.20751	0.461932	1	0.195761	0.106393	0.135997	0.164979	-0.12108	0.0664998	-0.03015	0.0463346	0.0591922	0.215537	0.0983899	0.244532	-0.0183135	-0.0677885	-0.0646914	-0.112764	-0.0533141	-0.117164	-0.163429	-0.161644	-0.174299	-0.358762	-0.286016	-0.205336	-0.148041	-0.273082	0.0598145	0.115084	-0.0395727	-0.203287	-0.357746	-0.112263	-0.179526	-0.122781	0.0290785	-0.0775631	-0.0958445	-0.0852444	-0.122966	-0.0274977	-0.159766	-0.194114	0.127506	-0.0539026	-0.184596	-0.154164	-0.0125411	0.343247	0.130989	0.0782527	-0.0792633	0.257335	-0.00640986	0.0179767	0.171254	0.121565
rs6602994	-0.149607	-0.0865041	-0.35403	-0.0105367	0.123645	0.0560821	-0.056995	0.110512	-0.152171	0.0981563	0.135077	0.0845184	-0.144048	-0.209017	-0.166577	0.0694442	-0.126445	-0.0742227	-0.198471	-0.136953	-0.209313	-0.383874	-0.283898	-0.334387	-0.211319	0.0920268	-0.0691532	-0.0487349	-0.240746	-0.226168	-0.102712	-0.229923	-0.149598	0.126418	-0.25464	-0.334808	-0.139165	-0.163141	0.127806	-0.0307184	-0.182557	0.0791719	-0.00412775	-0.265628	-0.202156	-0.230821	-0.025291	0.0627244	-0.00317678	0.0314549	0.0569482	0.0556214	0.0683032	0.12311	0.158872	0.0246427	-0.104592	0.199693	0.148899	0.0770123	0.057098	-0.248947	-0.474093	-0.0902332	-0.334135	-0.0559552	-0.214329	-0.138945	-0.200014	-0.0624873	-0.132438	0.0223705	-0.0459402	-0.0281942	-0.149453	-0.0122575	-0.130012	-0.191431	-0.205104	-0.318705	0.073244	0.073717	0.029095	-0.230071	-0.274891	-0.140534	-0.221603	-0.155907	-0.392808	-0.18849	-0.0421471	0.20105	0.0595944	0.0314904	0.0225826	0.00728294	0.0438243	-0.0223993	-0.145185	0.106919	0.0617114	0.165923	-0.286811	-0.20067	-0.086564	0.000695501	-0.179414	-0.265348	-0.118906	0.0832795	-0.184531	-0.0441672	-0.0582196	0.134985	0.0148928	0.0481707	-0.131343	-0.406251	-0.129589	0.204083	0.101213	0.111085	0.125177	0.0822378	-0.102611	0.0392667	-0.0375549	0.0163014	0.0228671	0.204187	0.145269	0.323727	0.0644403	0.214917	0.0202614	0.190357	0.104877	0.211351	0.195761	1	0.457544	0.471743	0.156527	0.109034	0.254611	0.173525	0.205713	-0.0522954	0.0257828	0.254543	0.0659647	-0.107243	-0.170035	0.191501	0.0618089	-0.0141044	-0.165306	-0.0624734	0.0940648	0.183474	-0.0849608	0.225275	0.00745904	-0.121702	-0.0933094	0.128873	0.070253	0.210436	0.299112	0.0671663	0.151674	0.155915	0.00281803	0.0671412	0.315624	0.440337	-0.00647936	-0.177528	0.264946	0.204741	0.0860903	0.316787	0.178527	0.18174	0.0299119	0.172765	0.26179	0.165936	0.221605	0.0614396	0.372168	0.358508	0.0738363	0.136909	0.164508
rs4420065	-0.352532	-0.139415	-0.400535	-0.000481651	-0.0254134	-0.181488	-0.415973	-0.0992492	-0.36667	0.142887	-0.0923353	-0.171746	-0.107684	-0.0972639	-0.257579	-0.15975	-0.411691	-0.191788	-0.392501	-0.176972	-0.353841	-0.317769	-0.360696	-0.337683	-0.292831	-0.356418	-0.500143	-0.191664	-0.313211	-0.430093	-0.219282	-0.386156	-0.150576	0.0515013	-0.527795	-0.181932	0.0844401	0.164273	0.251975	0.201474	-0.342654	-0.00749717	-0.108116	-0.114986	-0.251462	-0.240999	-0.152806	0.0317396	-0.112853	0.13444	0.276719	0.322986	0.203505	-0.0351114	0.0444035	0.307583	0.0362838	0.0109662	-0.0515937	-0.258657	-0.193476	-0.315243	-0.472189	-0.402718	-0.355572	-0.0468355	-0.251235	-0.0889222	-0.241892	-0.173944	-0.0695297	-0.0032347	-0.133739	-0.203425	-0.0240935	-0.0132383	-0.127546	0.00851863	-0.115046	-0.206479	-0.343518	-0.144771	-0.153789	-0.2279	-0.259606	0.0285322	0.0216129	-0.0414636	-0.0638449	0.0207193	-0.0507325	0.367711	0.0696084	0.271573	0.161405	0.197222	0.124442	0.252208	0.218497	0.499346	0.00204827	0.329533	0.0344199	-0.0941342	-0.145346	0.0438305	-0.204192	-0.0849358	-0.196228	0.192548	-0.149135	-0.00299877	-0.0553675	0.248874	-0.00939468	-0.155295	-0.0462325	-0.373819	-0.00678657	-0.205094	-0.101472	-0.013632	-0.0616773	-0.138387	-0.286078	-0.0251579	-0.183414	-0.168425	-0.0757438	-0.0532368	-0.0895379	0.0528831	0.342799	0.448056	0.199047	0.455318	0.15002	0.133749	0.106393	0.457544	1	0.514035	0.132666	0.191861	0.270321	0.31323	0.0631865	0.0571196	-0.00799695	0.265375	0.156422	-0.158936	-0.247678	-0.00258857	0.0995213	0.0891652	-0.0149716	-0.104857	0.049409	0.0555261	-0.0821628	0.336303	0.28982	-0.0133686	0.187846	0.257248	0.123944	0.257412	0.387484	0.224883	0.24832	0.109348	-0.0466126	0.0640296	0.140709	0.186064	0.172208	-0.00626732	0.287932	0.263619	0.153605	0.372176	0.336455	0.183223	0.182978	-0.161175	-0.0185892	0.415136	0.384376	0.151952	0.466087	0.210146	0.0820244	0.339129	0.221187
rs12740679	-0.213072	-0.100573	-0.18897	0.21307	-0.0392996	-0.259094	-0.209745	-0.0724895	-0.335065	0.159831	0.0496703	-0.0484925	-0.471812	-0.282215	-0.290868	-0.00107702	-0.357153	-0.185591	-0.183408	-0.0717492	-0.179619	-0.346984	-0.302864	-0.388943	-0.326986	-0.299835	-0.392932	-0.342835	-0.448594	-0.326894	-0.35387	-0.452983	-0.137487	-0.0655626	-0.185849	-0.0738185	0.0823724	0.0721747	0.086004	-0.0327023	-0.215245	-0.0958597	-0.105304	-0.214412	-0.187674	-0.154501	-0.0259957	-0.0374485	-0.202487	-0.104353	0.1484	0.164148	0.0578705	0.0204601	0.150238	0.196463	0.0959553	0.132879	0.219254	0.0268697	0.0604366	-0.220566	-0.38693	-0.052085	-0.128753	0.28389	-0.100093	-0.194629	-0.162945	-0.192994	-0.00402737	0.128296	-0.0553148	-0.292784	-0.336938	0.0803483	0.0940851	0.0911977	0.0171719	-0.2873	-0.168025	-0.0314961	-0.251799	-0.298278	-0.127263	0.0435159	0.0880206	-0.27015	-0.39099	-0.181855	-0.0910013	0.10683	-0.0885765	0.177702	0.15587	0.265475	0.112723	0.141904	0.117358	0.216547	0.105247	0.114508	0.0774486	0.060437	0.119726	0.178481	-0.0332845	-0.0975395	-0.114652	0.13286	-0.302083	-0.179117	-0.164652	0.0652081	-0.0668648	0.0597341	0.268104	-0.26935	-0.133946	0.166014	0.30432	0.209199	0.191776	0.127038	-0.119026	-0.260946	-0.269608	-0.151358	-0.16744	-0.0407529	-0.155732	0.0330348	-0.0105344	0.208625	-0.0305114	0.177332	0.0619374	0.25026	0.135997	0.471743	0.514035	1	0.104501	-0.026802	0.16047	-0.0344002	-0.0347086	0.0245719	0.0353434	0.193806	-0.0674965	-0.140953	-0.419337	-0.0390579	0.140741	-0.0735986	0.0317624	-0.302501	-0.133948	0.142496	-0.199151	0.249479	0.0185119	-0.205284	-0.116126	-0.128075	-0.0988483	0.00499717	0.144332	0.0186551	0.0442245	0.0608606	-0.173136	-0.101704	0.21377	0.249373	0.269144	-0.0959274	0.406273	0.145609	0.206553	0.253653	0.184159	0.312629	0.0566295	0.29243	0.147585	0.351033	0.218991	0.223224	0.438743	0.314742	0.252223	0.161658	0.131873
rs1791316	0.0275451	-0.16001	-0.0753477	0.0561662	0.0517077	0.111143	0.0120869	0.102313	-0.0343232	0.12792	-0.0487448	-0.202598	-0.203238	-0.214201	-0.214462	-0.143538	-0.336421	-0.0437102	-0.258665	-0.0843192	-0.0173107	-0.0390342	0.111956	-0.277437	-0.0786403	-0.0226936	-0.115793	0.0427123	-0.0389594	-0.0154572	-0.208693	-0.342163	-0.224306	-0.0587442	0.101274	-0.0400072	0.0947012	0.225957	0.110912	0.0805108	-0.0676744	-0.140533	0.180999	-0.22383	-0.167399	-0.325763	-0.30979	-0.0267732	0.0181916	0.0982492	-0.0817895	0.0676831	-0.164678	0.14026	0.181992	0.0370275	-0.000781641	-0.0110574	-0.273143	-0.31715	-0.439446	-0.201584	-0.143989	-0.0791162	-0.067778	0.0382463	-0.164154	-0.0530101	-0.296123	-0.151321	-0.198795	-0.227426	-0.0935592	0.0968584	0.0665295	0.0448434	-0.190198	0.0622095	-0.117869	-0.112331	-0.299865	-0.0945857	0.0179186	-0.0572354	0.0135516	-0.0903713	-0.370936	0.0516054	0.030609	-0.118809	-0.162413	0.0616991	-0.0392014	-0.0624388	-0.0425257	-0.0524622	-0.137139	-0.0317066	-0.103868	0.0984999	-0.122937	0.169597	-0.254188	-0.0913984	-0.00278414	0.120859	0.234891	0.0437881	-0.233175	0.089245	0.138407	-0.125331	-0.046101	0.210439	0.0404832	0.0685567	0.158341	-0.0316654	0.240092	0.113122	-0.0902918	-0.110376	0.330385	0.271273	0.234063	0.0580882	-0.0325188	-0.0227017	-0.112783	-0.0843481	-0.274238	0.199241	0.101978	0.200286	0.130227	0.147593	0.180314	0.153794	0.164979	0.156527	0.132666	0.104501	1	0.328332	0.314865	0.247779	0.0868741	0.0697822	0.216133	0.221411	0.0942016	0.00129808	-0.230255	-0.134165	-0.158905	-0.20822	0.00196935	-0.294299	-0.062224	0.210858	0.117751	-0.000252209	0.0642205	0.146058	-0.109393	0.0972198	0.0522531	-0.118477	0.118129	0.187821	0.130411	0.0899693	-0.071884	-0.0774172	-0.0792738	0.0577666	0.321418	-0.0260376	-0.0356452	-0.243014	-0.12846	-0.00141423	0.11236	-0.0616667	-0.0642617	0.0777339	0.0784615	0.114991	0.301013	0.212048	0.0348607	0.0178228	0.112866	0.0330561	0.103595
rs7784066	0.120983	-0.168686	-0.265718	-0.219277	-0.131684	-0.144813	-0.0204832	0.0989267	-0.103	0.00068968	-0.308465	-0.0650116	-0.105674	-0.181932	-0.467218	-0.36239	-0.145262	-0.217174	-0.156327	0.0704084	0.132341	0.0386354	0.0919665	-0.269768	-0.0534998	-0.0831316	0.0872766	0.391883	0.126665	0.189264	-0.0771016	-0.051984	0.00612277	-0.0224729	-0.0709317	0.0727727	-0.0265056	0.126685	0.156911	0.179482	0.137787	0.0118676	0.0741063	-0.127696	0.0165375	-0.276666	-0.323416	0.0474785	-0.156264	0.122726	-0.00660826	-0.0435495	0.133349	0.115367	0.141127	0.133098	-0.2549	0.124601	-0.281988	-0.323336	-0.134168	-0.414553	-0.0317537	-0.309039	0.251249	0.153158	0.0555778	0.260488	-0.0340161	0.0995881	-0.0200351	-0.109187	-0.17696	-0.0436713	0.270359	0.232955	0.0108129	0.197806	0.0629642	0.231656	0.205088	0.063125	0.209024	0.163103	0.277082	-0.026013	-0.333614	0.0957516	0.269058	0.290842	-0.379951	-0.0382835	-0.00907717	-0.0483983	-0.184277	-0.410865	-0.0907177	-0.116173	-0.223854	-0.021801	-0.0443308	0.166797	-0.117312	-0.301264	-0.338183	-0.162496	-0.0250469	-0.162757	-0.163117	-0.0707914	-0.0508108	-0.116456	-0.0323743	0.0563116	-0.0213088	0.0796123	0.0712076	-0.133769	-0.0543239	-0.0655324	-0.231979	-0.0958542	-0.0961262	-0.0906724	0.136249	-0.245803	-0.0687377	0.0567064	-0.259749	-0.189845	-0.0642543	-0.0640932	0.122499	0.0398093	-0.0029434	0.21445	-0.0510931	0.00500627	-0.12108	0.109034	0.191861	-0.026802	0.328332	1	0.392694	0.358659	0.167799	0.00906412	0.0224516	0.162083	0.351774	-0.279539	-0.296675	-0.112181	-0.02249	0.0736216	0.175467	-0.0917708	0.206737	0.192295	0.0976166	0.101361	0.119556	0.303802	0.345835	0.243608	-0.165445	0.0198044	0.21514	0.181674	0.278911	-0.0344884	0.281994	0.149744	-0.157655	0.102745	-0.0579402	0.105608	-0.0286546	0.0439951	0.0633545	-0.146266	0.0231915	-0.152015	-0.0759574	-0.0393673	-0.0331674	0.0176249	0.180868	0.250208	0.306295	0.0550609	-0.178068	-0.269558	0.00367648
rs1862133	-0.0824798	-0.143041	-0.239069	0.0420835	0.285281	-0.158407	0.0552243	0.06055	-0.149625	0.251849	-0.0131379	-0.162261	-0.0883325	0.0169735	-0.0909728	-0.0708132	0.00522298	0.17747	-0.55001	-0.137839	-0.154921	-0.20129	-0.36825	-0.187815	0.0250582	-0.0833394	-0.171636	0.203832	0.202865	0.0844927	0.110448	-0.0794983	-0.206584	-0.0650977	-0.0887683	0.0377242	0.403919	0.0242181	0.24048	0.276157	0.242054	0.0266112	0.106082	-0.0469269	-0.0944878	-0.351439	-0.220507	-0.115348	-0.0511126	-0.0583001	-0.118975	0.183529	0.0569063	0.260867	0.187336	0.0596099	-0.294332	0.169696	-0.101657	-0.26899	-0.103804	-0.210717	-0.143775	-0.238352	-0.277261	-0.26111	-0.0135685	-0.0513237	-0.4225	-0.24218	-0.284188	-0.313445	-0.168142	-0.225028	0.0215649	0.0386035	-0.153088	-0.241327	-0.0415827	-0.0977843	-0.115579	-0.00136898	-0.240298	-0.172363	-0.194192	-0.166181	-0.113865	0.0654212	-0.0166686	0.0283547	-0.00727359	0.204722	-0.137695	-0.12941	-0.105647	-0.239461	0.141634	-0.376662	-0.235611	0.00348377	-0.260158	0.00731528	-0.0337405	-0.178819	-0.0433863	-0.156874	0.10169	0.0235367	-0.257392	0.100504	0.0229226	0.120341	-0.121819	0.253152	0.162479	0.336399	0.154622	0.0922518	0.372565	-0.199997	-0.0216181	-0.228741	-0.0561031	0.0165754	-0.005293	-0.183517	0.0593459	-0.0375127	-0.183481	-0.18814	-0.00322743	0.197758	0.249538	0.216792	-0.049523	0.325993	-0.0287423	0.0151297	0.0664998	0.254611	0.270321	0.16047	0.314865	0.392694	1	0.425919	0.161759	-0.0258924	0.218701	0.234739	0.198207	-0.00394181	-0.35134	-0.287285	-0.135148	-0.152809	-0.19663	-0.15308	0.0355999	0.354517	0.208964	0.0809759	0.22616	0.0772895	0.11361	0.213947	0.211929	0.0788827	0.331093	0.413204	0.440152	0.279333	0.203442	0.284958	0.169851	0.366325	-0.0367163	-0.138857	-0.236729	0.000627968	-0.0914838	-0.0165118	-0.15772	0.0611589	0.180198	0.144961	0.0792149	0.166102	0.387649	0.386238	0.272004	0.185654	0.0318266	0.0933247	0.278682
rs78990594	-0.0676309	-0.113338	-0.311771	-0.219737	0.043019	-0.116846	-0.101712	-0.0234711	-0.160294	0.0166931	-0.23113	-0.252505	0.202363	0.166007	-0.0554877	-0.132099	-0.0982406	0.132556	-0.149761	-0.0127268	0.0610611	-0.0168795	-0.0401031	-0.0739341	-0.137407	0.101019	-0.128518	0.229537	0.232519	0.105949	0.180197	-0.0857442	-0.176384	0.0332185	-0.0366902	-0.0165346	0.133323	0.038195	0.255015	0.300339	0.0477783	0.111284	0.223165	-0.0682389	0.0293325	-0.0946724	-0.0660613	0.249933	0.12855	0.100234	-0.173814	-0.0303279	0.248247	0.196443	-0.0736536	-0.0523942	-0.12696	0.0491992	-0.235659	-0.303105	-0.0491849	-0.369306	0.0114155	-0.175544	-0.189572	-0.234909	-0.0586409	0.137661	-0.216774	-0.142182	-0.273521	-0.230702	-0.366604	-0.0120091	0.21789	-0.00623	-0.212961	0.000384667	-0.105791	-0.151683	0.0113912	0.0922527	0.0769841	0.0678562	-0.00830952	-0.0636047	-0.2335	0.0833582	0.0478124	0.141999	-0.121683	0.117271	0.0191566	-0.170728	-0.0600351	-0.18712	0.0142674	-0.0229087	-0.0707642	0.0930593	-0.142422	0.162302	-0.242635	-0.19189	-0.312473	0.0184872	0.125028	0.237778	-0.250012	0.0107711	-0.154097	0.0390466	-0.0137654	0.0873444	-0.117075	0.0575446	-0.0588586	-0.00131228	0.233192	-0.0499038	-0.147628	-0.165029	-0.0651427	-0.140231	-0.0404799	-0.0666882	0.0640727	0.175703	-0.113443	-0.129575	0.0973913	0.132221	0.457012	0.396571	0.0110949	0.178427	-0.0391801	-0.0518152	-0.03015	0.173525	0.31323	-0.0344002	0.247779	0.358659	0.425919	1	0.25965	0.128221	0.300147	0.33223	0.222653	-0.103543	-0.0425909	-0.0798306	-0.0837356	0.110004	-0.0113363	-0.0924865	0.301032	0.232315	0.0877234	0.105907	0.29827	0.134344	0.197294	0.147816	-0.00253403	0.0583123	0.217687	0.163368	0.105674	0.00669977	0.196919	0.264808	0.144719	0.311465	-0.10968	0.0181408	-0.0673921	0.0929634	-0.0367124	-0.0104582	-0.0576539	-0.225068	0.0542957	-0.226131	-0.0131515	0.109271	0.20677	-0.0902899	0.12439	-0.00615719	-0.223929	-0.14559	-0.00440586
rs7628407	0.0294021	0.0366555	-0.268036	-0.0988956	0.201437	0.0922049	-0.0423871	-0.209329	-0.246098	0.0816629	0.059751	0.0788106	0.092572	0.0781779	0.131868	0.157558	0.0591614	0.125736	0.00167105	-0.0187244	0.0788162	0.0322994	0.113127	0.00395019	-0.142541	0.222194	0.216763	0.253578	0.188791	0.142665	0.264552	0.0353206	0.133779	0.226163	0.0926709	0.0604906	-0.097465	0.11368	0.195191	0.175794	0.207964	0.0441076	-0.0906834	-0.0312662	0.0487472	-0.172758	-0.181585	-0.0376568	-0.107321	0.280075	-0.0505755	-0.174275	-0.136216	0.299696	-0.0774578	-0.148234	0.178167	0.0132951	-0.0473895	-0.0831994	-0.00674542	-0.0411082	-0.198568	-0.212322	-0.220806	-0.152754	-0.330388	0.121826	-0.279051	-0.1949	0.131573	0.292264	-0.0548559	-0.0215274	0.278428	-0.144281	-0.212782	-0.2513	-0.268705	-0.306863	0.151231	-0.175277	-0.10293	-0.223325	-0.334952	-0.521621	-0.215138	-0.148349	-0.0601564	0.048277	-0.0836728	0.131372	0.0504053	-0.443516	0.0666906	0.0421418	0.107505	0.0447989	-0.211106	-0.0440334	-0.187051	-0.0760436	-0.566539	-0.333242	-0.253744	-0.129098	-0.0289943	0.224692	-0.0997326	-0.0622949	-0.281411	0.189788	0.101082	-0.0148226	-0.0452885	0.120289	-0.255097	-0.0791052	0.113138	0.314895	0.206084	-0.029989	-0.102467	0.158276	0.027933	0.16769	0.211473	0.238877	0.0919607	0.132769	0.340071	0.389724	0.229178	0.306486	-0.0909482	0.119838	0.445617	-0.0269388	0.0463346	0.205713	0.0631865	-0.0347086	0.0868741	0.167799	0.161759	0.25965	1	0.4444	0.433765	0.211131	0.432818	0.198194	0.076952	0.314969	0.0758409	0.259012	0.381788	0.265972	0.235893	0.399439	0.160872	0.298412	0.388478	0.321786	0.0771627	0.290413	0.15251	0.279699	0.236971	0.0472233	0.265358	0.121131	0.10305	0.254889	0.321819	0.196187	0.0206436	0.00405902	-0.049055	-0.122308	-0.200522	0.0744542	-0.176827	-0.0969771	-0.177331	-0.111847	-0.0501004	0.10462	0.306019	-0.233256	0.195224	-0.249073	-0.137181	-0.13005	-0.0177647
rs1159530	-0.0421686	-0.181901	-0.252172	-0.138624	-0.291454	-0.0531905	-0.0973089	-0.469515	-0.307232	0.150955	-0.193856	-0.100728	0.241464	0.0839665	0.102272	0.127286	0.0103157	0.0779892	0.120701	0.103218	0.24056	0.327954	0.400079	-0.0722343	-0.296704	-0.177387	-0.0991905	0.112495	0.0924185	0.0949947	0.0373924	-0.116594	-0.00718884	0.304806	0.255288	0.321496	0.144124	0.39798	0.183941	-0.0722492	0.114766	-0.0474591	-0.293368	-0.0227355	0.154421	0.151211	-0.134065	0.0510779	0.0708223	0.0280824	-0.202624	-0.0349968	0.068368	0.211596	0.0612721	-0.00737089	0.266039	-0.107984	-0.122613	-0.000561838	-0.0904302	-0.0165905	-0.017035	-0.108867	0.0130209	0.116269	0.0311289	0.356547	0.0580275	-0.0586894	0.349146	0.259285	0.163714	0.0446171	0.266586	-0.331343	-0.216373	-0.118021	-0.105013	-0.271931	-0.0650531	-0.0128782	-0.296163	-0.0785802	0.172263	-0.219727	0.0359766	-0.332387	-0.0654483	0.0137023	-0.0764632	-0.00238318	-0.0114273	-0.325072	0.178525	0.208362	0.0521681	0.142707	-0.043569	0.0519605	-0.0191924	-0.163841	-0.173895	-0.0224647	-0.0254857	0.105431	0.215137	0.405318	-0.00901136	0.102219	-0.10055	0.00440482	0.112325	0.12029	-0.00188553	0.0192859	0.0349724	0.15484	-0.0622972	0.14378	0.275567	0.178146	0.0112471	0.0378256	0.183142	-0.184075	-0.141071	0.00516714	-0.17389	-0.0913257	-0.0594325	0.074518	-0.0812443	-0.0466956	-0.108823	-0.213566	0.196586	-0.0899703	0.0591922	-0.0522954	0.0571196	0.0245719	0.0697822	0.00906412	-0.0258924	0.128221	0.4444	1	0.493438	0.16822	0.316505	-0.0126134	-0.00327526	0.19192	-0.0275546	0.159314	0.329564	-0.0554861	0.0767868	0.243061	0.197094	0.00230791	0.313033	0.0370476	-0.0865035	-0.124006	-0.141964	0.106281	-0.110678	-0.324375	-0.150718	-0.217696	-0.188013	-0.0258298	-0.106601	-0.336984	0.0225112	0.0136907	0.0974553	-0.473689	-0.442178	-0.256716	-0.0712536	-0.287322	-0.125016	-0.153378	-0.0709159	-0.029888	0.185581	-0.295319	-0.0838374	-0.410476	-0.190572	-0.19385	-0.260452
rs77272398	0.0981893	0.0963278	-0.144825	-0.0512482	0.0589579	0.148376	0.212597	-0.284788	-0.153585	0.10337	0.0351166	0.0448556	0.312598	0.043726	0.0931516	0.0247552	0.0104031	0.31873	-0.076251	0.0862095	0.18968	0.239096	0.28735	-0.023143	-0.241866	0.0632712	-0.168672	0.203197	0.177969	0.30108	0.0704512	-0.0336918	-0.168502	0.239625	-0.0651785	0.167189	0.0676553	-0.0193941	0.0227986	0.0481718	0.273176	0.00688199	-0.0310572	-0.166528	-0.0639011	-0.0354925	-0.313049	-0.10662	0.202216	0.0863779	-0.125405	-0.117462	0.28817	0.453846	-0.0137289	-0.1158	0.17864	0.140918	-0.0837985	-0.18442	-0.143219	-0.143756	-0.0422526	-0.167376	-0.113764	-0.185678	-0.312178	0.105547	-0.28529	-0.32182	-0.0914687	0.0370133	-0.139654	0.0804317	0.126934	-0.441557	-0.549069	-0.194155	-0.224562	-0.298766	-0.011907	0.145378	-0.0646562	-0.160826	0.116355	-0.468997	-0.119992	-0.195889	-0.355437	-0.327657	0.280428	0.259108	0.0297446	-0.27985	0.030359	0.0564078	-0.0495882	-0.0316666	0.00212628	-0.0540847	-0.0576041	-0.179762	-0.190833	0.0747714	-0.0148393	0.15913	0.357609	0.446837	-0.0286473	-0.000558321	-0.0696702	0.230874	0.0622487	0.2961	-0.0304351	-0.0578357	-0.0698425	0.401666	0.313654	0.0986455	0.108427	0.166604	0.0548585	0.181903	0.178702	-0.252202	-0.00127767	0.174452	-0.0798139	0.0260148	0.00815805	0.129805	-0.0101338	0.0890976	-0.131054	0.062529	0.223319	0.203227	0.215537	0.0257828	-0.00799695	0.0353434	0.216133	0.0224516	0.218701	0.300147	0.433765	0.493438	1	0.148248	0.183044	0.0376108	0.00332563	0.0828107	-0.214593	-0.126084	0.0125656	-0.250101	0.0458457	0.210414	-0.0636897	-0.122446	0.0648472	0.17041	-0.0956742	0.0687682	0.0761759	-0.0215884	-0.00856169	-0.214529	-0.00737121	-0.0430107	-0.339785	-0.00702957	-0.132267	-0.0365457	-0.110893	0.0601256	-0.0928413	-0.426997	-0.353925	-0.286825	-0.170525	-0.29738	-0.0374156	-0.0706737	0.000579223	-0.0730308	0.318576	-0.222694	-0.111902	-0.489469	-0.239601	-0.132869	-0.0655376
rs10783562	-0.481529	-0.532948	-0.516665	-0.0527197	0.00637293	-0.184359	-0.234705	-0.183633	-0.28902	-0.147515	-0.337512	-0.371308	-0.0931877	-0.182763	0.0311462	-0.118097	-0.317938	-0.036295	-0.206872	-0.353531	0.0136285	-0.297165	-0.0166437	-0.320038	-0.213099	0.0145952	-0.179965	-0.0229252	-0.116049	-0.0919635	-0.374714	-0.208327	-0.064754	0.0839936	-0.0516447	-0.00510273	0.126996	0.103101	0.0301963	0.0335603	-0.171838	-0.0803751	-0.113865	-0.0578718	-0.0992696	-0.0812744	-0.201288	0.0995494	-0.237642	0.309264	-0.316476	0.00715818	0.0260713	-0.073697	0.103184	-0.0473841	-0.221964	-0.0471584	-0.328365	-0.394624	-0.380799	-0.383344	-0.343906	-0.290003	-0.129715	0.11234	-0.237857	0.248878	-0.014685	0.135086	0.235463	0.147015	0.0771169	0.168495	0.203085	0.0604463	-0.114368	0.171658	-0.0216359	-0.104577	-0.182475	-0.169817	0.174514	-0.00263486	-0.00636274	-0.133855	-0.250361	-0.00968718	-0.201694	-0.129979	0.0284893	0.210371	0.264534	0.146455	0.000810466	0.18458	0.303502	0.0466455	0.091251	0.31005	-0.207315	0.128211	-0.448103	-0.401089	-0.0816514	0.071422	0.0863866	0.129779	-0.132198	0.0358863	0.0486201	-0.113216	0.0284706	0.191815	-0.166323	-0.161567	0.0625333	-0.236161	-0.000522031	-0.0592219	-0.00597257	-0.0516646	0.140319	0.0698318	0.271571	-0.102877	-0.0267289	0.112371	0.120083	0.0880296	-0.0110764	0.395697	0.220506	0.291683	0.0665577	0.147063	0.000281415	0.133907	0.0983899	0.254543	0.265375	0.193806	0.221411	0.162083	0.234739	0.33223	0.211131	0.16822	0.148248	1	0.383393	-0.147433	-0.107141	-0.00884243	0.198044	0.0598328	0.032748	-0.147859	0.191035	0.360996	0.277289	0.30473	0.339138	0.28064	0.0780525	-0.132242	0.210572	0.343243	0.0681496	0.000390207	0.0302285	-0.0588538	0.104256	0.0139395	0.146666	-0.0225091	0.110875	0.00959943	0.0823701	0.0932109	-0.0631361	0.0190054	0.00641695	0.08621	0.0580791	-0.0305449	0.112182	0.0387327	0.211687	0.113537	0.240311	0.102343	-0.249302	0.182938	0.0881322
rs4811583	-0.191739	-0.22988	-0.279206	-0.147238	-0.0749775	-0.264571	-0.205967	-0.189134	-0.066712	-0.0296401	-0.308985	-0.178242	0.0583511	-0.0488862	-0.145314	-0.125677	-0.150843	-0.134616	-0.179745	-0.239447	-0.0717562	-0.0888658	0.0970243	-0.312199	-0.184821	-0.0879722	0.0477153	0.359	-0.00842799	-0.0210309	-0.0630449	-0.0138702	0.0696425	0.112587	0.0307169	0.0332806	0.0339832	0.192896	-0.0983615	0.0505889	0.0793294	0.033866	-0.174931	-0.182949	-0.128028	0.0233769	0.0148743	0.053818	-0.238413	0.0695037	-0.0644873	-0.105581	0.160654	0.164396	0.0103041	0.0845923	-0.0882681	-0.14349	-0.293348	-0.339183	-0.254373	-0.260337	-0.196782	-0.373119	0.0114771	0.0371476	0.087213	0.360854	0.0360415	0.0802703	0.317351	0.215425	0.248173	0.163453	0.411461	-0.215116	-0.235942	-0.0361242	-0.0612619	-0.080005	0.172059	-0.0734652	-0.0983395	-0.0887643	0.0170653	-0.151379	-0.235089	0.0450642	0.0269144	0.176313	0.0281791	0.111026	0.281662	-0.132429	-0.132139	0.101129	0.245759	0.169444	-0.00151114	0.0770689	-0.0742076	-0.107843	-0.288018	-0.317071	-0.100484	-0.103957	-0.103178	-0.0070298	0.0168407	0.0461449	0.0800989	0.170787	0.109834	0.151202	-0.00989905	-0.112248	-0.105159	0.0377658	-0.0666857	-0.110484	-0.0510334	-0.0585568	-0.131868	-0.0426251	0.140394	0.17162	0.0901304	0.23969	-0.0395282	-0.0738616	0.176407	0.105478	0.180444	0.115978	-0.00478215	0.212471	0.203299	-0.0360925	0.244532	0.0659647	0.156422	-0.0674965	0.0942016	0.351774	0.198207	0.222653	0.432818	0.316505	0.183044	0.383393	1	-0.0598291	0.00829048	0.254311	0.0499323	0.0451288	0.158628	-0.00302407	0.250013	0.218825	0.141089	0.173488	0.403649	0.236367	0.233626	0.0670782	0.102597	0.307824	0.10377	-0.0564104	-0.0387043	-0.167286	0.297409	0.304998	0.0842794	-0.130977	0.038088	-0.043961	-0.0462819	-0.149497	-0.225358	-0.157956	0.00165622	-0.17693	-0.0678612	-0.16756	0.0101013	0.103879	0.195429	0.0540992	0.286504	-0.0707157	-0.179818	-0.0282489	-0.0693862
rs10951085	0.0450025	0.274299	0.0515748	-0.144853	0.177828	0.19316	0.127643	-0.0391354	0.260505	0.243215	0.326387	0.00766646	-0.0322259	-0.112907	0.192954	0.229573	0.408215	0.344865	-0.302642	-0.316745	-0.231938	-0.0102659	-0.187466	0.275281	0.42591	0.301993	0.117572	0.128065	0.339688	0.222305	0.341419	-0.0564713	-0.00179845	-0.119986	-0.0342397	0.222936	0.139117	0.041758	0.125038	0.0993798	0.0954828	0.00298179	0.32182	0.286781	0.35202	-0.138976	0.0437533	-0.167494	-0.234329	-0.0658036	-0.192062	0.0430096	-0.295125	0.00598124	0.0814309	-0.298798	0.158303	-0.183489	0.0186804	0.0729285	0.257486	0.291271	0.10194	-0.0306891	-0.402982	-0.331838	-0.091238	-0.382724	-0.364768	-0.390809	-0.271415	0.0812071	0.0224719	-0.0800139	0.0361436	-0.0606213	-0.035973	-0.530984	-0.107347	-0.292533	-0.0135955	0.0628641	-0.204955	0.232931	-0.194372	-0.180581	0.0150514	0.205198	0.0995969	0.279187	0.0443672	-0.233788	-0.409678	-0.2836	0.145514	-0.11429	-0.0362217	-0.0910999	-0.158302	-0.120477	-0.488361	-0.332888	-0.224233	0.104578	0.113295	-0.19814	-0.16364	-0.0727171	-0.38838	-0.359884	-0.0170968	0.090009	-0.16451	-0.297547	-0.190777	0.0426483	-0.219762	0.346367	0.299035	0.173602	0.0867383	-0.288856	-0.189908	0.0450032	-0.295892	0.189754	0.372437	-0.353358	0.178631	-0.188335	0.247721	0.0602545	-0.0350778	-0.00726381	-0.269886	0.0382871	0.0392554	0.0962889	-0.0183135	-0.107243	-0.158936	-0.140953	0.00129808	-0.279539	-0.00394181	-0.103543	0.198194	-0.0126134	0.0376108	-0.147433	-0.0598291	1	0.32247	0.317662	-0.106477	-0.099153	0.194606	0.220491	0.321947	0.211637	0.339612	0.0333804	0.0670098	0.0711136	0.0226697	0.212021	0.337737	-0.122489	0.178014	0.131973	0.383813	0.276072	-0.0187018	0.00214805	0.0673711	0.176083	0.240481	0.248873	-0.0164783	0.0188572	0.0764453	0.222075	0.0491827	0.180881	0.402541	0.249346	-0.14212	0.31663	0.120391	-0.0279749	-0.31945	0.0272474	0.0116029	0.161799	0.298703
rs3897978	0.181388	0.31551	0.146406	-0.0423439	0.127985	0.0871973	0.0159213	-0.210631	0.0241635	-0.331266	0.0281887	-0.202234	0.276946	0.272453	0.339203	-0.000237321	0.129166	0.0416905	0.0885615	-0.273635	-0.00289124	0.175151	0.222201	0.409732	0.190226	0.397448	0.263159	0.0801263	0.212862	-0.138827	0.368449	0.107749	0.0523041	0.215035	-0.0724043	-0.0108544	0.0236084	-0.16625	0.0110228	0.099584	0.172379	0.0908566	0.197029	0.30548	0.413376	0.301619	0.274865	0.141132	0.0776712	0.176911	0.00778324	0.0464958	0.288065	0.118029	-0.16855	-0.0745245	0.153341	-0.155111	0.108222	0.210693	0.194211	0.145295	0.103745	-0.171468	-0.0138071	-0.152304	0.0273706	0.108379	-0.0246554	-0.0199169	0.130717	0.246642	0.109952	0.220395	0.283598	-0.036205	-0.0819009	-0.152851	0.164739	0.150637	0.0507954	-0.0995058	0.0791486	0.0961355	-0.0962447	-0.37008	-0.193782	0.0682534	-0.0606327	-0.0401972	0.0163921	-0.142283	-0.117488	-0.276638	-0.222775	0.0310478	-0.13369	0.31387	0.18385	0.021289	-0.1264	-0.185899	-0.182876	-0.0966781	-0.0826452	0.106757	-0.23409	0.0103555	-0.0879664	-0.115805	-0.198421	-0.175247	-0.210949	-0.227626	-0.390057	-0.288528	-0.232514	0.210969	0.122614	-0.0219008	-0.11694	-0.22042	-0.487692	-0.185567	-0.398113	0.150806	0.0790394	-0.00136316	0.278692	0.023657	0.258251	-0.12692	-0.209787	-0.218699	-0.185421	-0.0933948	0.042135	-0.146365	-0.0677885	-0.170035	-0.247678	-0.419337	-0.230255	-0.296675	-0.35134	-0.0425909	0.076952	-0.00327526	0.00332563	-0.107141	0.00829048	0.32247	1	0.345825	0.096949	0.0267978	-0.0457971	0.175315	0.320592	0.0794267	0.291618	0.169732	0.22429	0.239347	0.167295	0.242523	0.103506	-0.0872872	0.176063	0.0386912	-0.131618	0.0854348	0.212285	0.134038	0.201757	-0.0500721	0.0207186	0.0684897	-0.0789894	-0.021005	-0.0400475	0.145935	0.165945	-0.201498	-0.0292215	-0.250936	-0.214355	-0.258123	-0.313089	-0.355472	-0.395787	-0.371009	-0.152321	-0.130346	-0.0229138
rs10109502	0.12128	-0.0754104	-0.215114	-0.172204	0.0014975	0.0145317	-0.0313322	-0.0946748	0.00130843	-0.0209473	0.0267666	0.157628	0.0478656	0.0557948	0.101445	0.078398	0.0679126	0.138699	0.0660623	-0.100982	0.0105647	-0.13039	0.113368	-0.0105622	-0.0858061	0.230288	0.120033	0.2705	0.091924	0.120435	0.226712	0.027659	0.372031	0.222165	-0.124507	-0.102447	-0.163311	0.136801	-0.120254	-0.0668134	0.0855009	0.137083	0.126123	0.221633	0.269226	-0.019925	0.0229325	0.0102471	-0.0620827	-0.265815	-0.235226	-0.341011	0.107266	0.146152	0.140973	-0.0687222	0.266942	-0.130841	0.147174	0.286996	0.128274	0.163623	0.113025	-0.0343743	-0.19744	-0.0601649	-0.0322449	0.120213	-0.0643404	0.0775638	0.120094	0.337912	0.0517576	0.038453	0.11624	-0.238084	-0.0382732	-0.214783	0.0159023	-0.168848	0.174476	0.0552674	-0.0856477	0.128073	-0.00577633	-0.210461	-0.141021	-0.0584793	-0.0637716	0.177805	-0.18205	-0.157991	-0.0286116	-0.160816	0.156213	0.0479167	-0.0383784	0.184463	0.126261	0.0706115	-0.160695	-0.18251	-0.228752	0.051359	-0.0839566	-0.114023	-0.276571	0.00827938	-0.0339514	-0.292325	-0.241411	-0.000947918	-0.103229	-0.162961	-0.0498856	-0.108336	-0.14441	-0.000755523	-0.0719164	0.177176	0.122494	0.0197289	-0.0582419	0.0853995	-0.175603	0.18525	-0.177932	-0.204072	0.021912	-0.102078	0.142227	0.123268	-0.0578804	0.00454143	-0.330929	0.00186104	-0.0466063	-0.129619	-0.0646914	0.191501	-0.00258857	-0.0390579	-0.134165	-0.112181	-0.287285	-0.0798306	0.314969	0.19192	0.0828107	-0.00884243	0.254311	0.317662	0.345825	1	0.196645	0.126263	0.239568	0.29936	0.061066	-0.0429274	0.116458	0.179726	0.0571612	0.146702	0.0755818	0.0634374	0.116165	0.145443	0.059253	-0.188436	0.171712	0.0145125	-0.0920824	-0.0133629	0.0903482	-0.0839108	0.197744	0.0167849	0.248162	0.17649	-0.0849507	-0.03039	0.0959435	-0.0140596	0.0992734	-0.0703068	-0.337607	0.0128308	-0.250392	-0.209203	-0.215831	-0.048852	-0.0135897	-0.0994278	0.104515
rs1485285	-0.220928	-0.260009	-0.167765	0.028202	0.0465061	-0.215794	-0.42543	-0.344282	-0.358233	-0.18495	-0.182834	-0.0628132	-0.0798515	0.228897	0.171061	-0.039035	-0.228638	-0.094927	0.124016	-0.123981	-0.0751946	-0.179094	-0.0752947	0.124261	-0.228688	0.0762242	-0.140248	-0.0703245	-0.127334	-0.35923	-0.209716	0.125332	0.288395	0.000205331	-0.169784	0.177718	0.0556163	0.082204	-0.132279	0.139631	-0.0128888	-0.0512068	-0.203773	0.194555	0.15301	0.0812119	0.156069	-0.00633745	-0.116464	0.141857	0.0267061	-0.0100248	-0.0151918	-0.155023	-0.0818307	0.226142	0.240173	-0.143317	0.0770832	0.237624	0.078809	0.0293627	0.103322	0.0215619	0.0112376	0.19869	0.0639252	0.175991	0.101243	0.394007	0.314479	0.163154	0.14719	-0.100344	0.248815	0.00067034	0.154581	0.198968	0.131263	0.0621243	0.0122036	-0.257282	0.152394	-0.233628	-0.29834	0.0813284	-0.0339168	-0.15936	-0.0209272	-0.135089	-0.0532428	0.106437	0.111166	0.0376486	0.11882	0.0789875	0.0694996	0.395551	0.299952	0.121757	-0.0411816	0.0590594	0.0531328	-0.183513	-0.162945	0.080543	-0.0464328	0.131016	0.104611	0.0191451	-0.160369	-0.121825	-0.00730706	-0.0262209	-0.224245	-0.0657617	0.158323	-0.246457	-0.186424	-0.00771103	-0.160795	-0.140546	-0.0565885	-0.0312151	-0.0865501	0.0614368	-0.191087	-0.150905	-0.152157	-0.287225	-0.375222	0.0616276	0.174506	0.214373	0.0622145	0.0919717	0.16931	-0.355772	-0.112764	0.0618089	0.0995213	0.140741	-0.158905	-0.02249	-0.135148	-0.0837356	0.0758409	-0.0275546	-0.214593	0.198044	0.0499323	-0.106477	0.096949	0.196645	1	0.206882	0.300963	0.295342	-0.141677	-0.100112	0.0564613	0.26905	0.284065	-0.0188816	0.0317243	-0.0862917	-0.095219	0.0390719	0.12515	0.0136971	0.210586	-0.120819	0.0850226	-0.157433	0.147607	-0.0927812	0.11952	-0.0994477	0.231777	0.186139	0.295725	0.0502938	-0.0402699	-0.0622736	-0.101321	-0.190396	-0.200084	0.0985787	-0.18739	-0.206869	0.0192581	-0.0945766	0.0724038	0.0669293	-0.0495462
rs831435	-0.29716	-0.084277	-0.239721	-0.1514	-0.250676	0.0205683	0.000625709	-0.048287	-0.0422451	-0.0374136	0.0282998	0.294733	0.0928573	0.210999	0.243069	-0.279491	-0.0995836	-0.114843	0.322928	0.23196	0.187717	0.182002	0.259321	0.0507121	-0.138299	-0.040107	0.290822	0.145368	0.0416093	0.197854	0.172344	0.236494	0.327623	0.295211	0.154405	0.150278	-0.103805	0.227031	0.170777	0.0250323	-0.0468665	0.0926916	-0.102644	0.28853	0.229436	-0.243534	-0.0845915	-0.0512867	-0.133781	0.201605	-0.00305397	-0.333078	-0.153164	-0.363411	-0.348799	-0.163059	0.179376	0.0713118	-0.0189876	0.0480524	0.123097	-0.0283005	-0.0321291	-0.0557258	0.103824	-0.119824	-0.0821889	0.19311	0.0991513	-0.155385	0.302061	0.0236606	-0.103823	-0.104053	0.0552225	0.176152	0.219996	0.19339	-0.16985	0.0149118	0.0778552	-0.202701	0.164912	0.242102	-0.0758503	0.105025	0.203217	0.080053	0.32535	0.252603	-0.169726	0.166645	0.0307005	-0.00272572	0.0152636	0.0554245	0.230066	0.0146995	-0.0651176	0.118421	0.0500942	0.0528675	-0.242384	-0.294636	-0.253218	-0.315221	-0.232288	-0.081676	0.0196868	0.0571964	-0.305057	-0.0335433	0.169871	-0.0268139	-0.124048	0.288956	0.0470121	-0.126796	0.00681396	0.100853	0.249673	-0.153615	-0.0553422	-0.16893	-0.0304644	0.0789635	0.157851	0.148535	-0.186001	0.235829	0.255961	0.325717	0.252212	0.22558	0.188285	0.0508709	0.194197	-0.23198	-0.0533141	-0.0141044	0.0891652	-0.0735986	-0.20822	0.0736216	-0.152809	0.110004	0.259012	0.159314	-0.126084	0.0598328	0.0451288	-0.099153	0.0267978	0.126263	0.206882	1	0.4173	0.363749	0.16433	-0.0461995	0.195362	0.302911	-0.0127204	0.146816	0.291519	0.0283583	-0.0192993	0.0921657	-0.0763056	-0.141802	0.0324119	0.0174389	0.0442042	0.326113	0.0950184	-0.0845434	-0.204884	-0.204578	-0.173612	0.0479281	-0.122506	-0.0724043	-0.348293	-0.35552	-0.477275	-0.385547	-0.262608	-0.169103	-0.110538	-0.264772	0.0803853	0.0348675	-0.0812418	-0.212892	-0.156059
rs4131512	-0.0276584	-0.133007	-0.0916316	-0.324025	-0.11394	-0.158615	-0.268784	-0.328606	-0.16255	0.0357585	-0.0523176	0.162242	-0.0325761	0.0759596	0.0247425	0.00153672	-0.145457	-0.0267306	0.200487	0.0837062	0.247993	0.356209	0.273788	0.210083	0.0910378	0.152633	0.192054	0.0809613	0.204657	0.233829	-0.0261249	0.0556364	0.259275	0.0873044	0.214665	0.351467	-0.120813	0.413949	0.267682	0.267512	0.128026	0.108109	0.0241537	0.311199	0.31273	0.0200606	-0.0598603	-0.110244	-0.274016	0.179199	-0.0539084	-0.220122	-0.320211	-0.195673	-0.122573	0.00564372	0.269191	-0.169582	0.0559609	0.0969074	0.106902	0.10875	0.0942421	-0.0152147	0.0632867	0.0828313	-0.0252647	0.223162	0.0367182	0.0303904	0.299014	0.251203	-0.0969492	-0.0916517	0.209176	0.0121247	0.183538	0.0777448	-0.0472546	-0.0561207	0.0260878	-0.144685	0.041796	0.101077	0.0176991	-0.0986749	0.0165841	-0.0530582	0.260609	0.281459	-0.371922	-0.141704	-0.101993	-0.312981	0.196273	0.00903662	-0.101026	0.159184	-0.147145	-0.0749613	-0.172376	-0.101086	-0.192133	-0.0789158	-0.0501829	-0.0170545	-0.106214	0.135215	-0.143936	-0.0780852	-0.229757	-0.174254	0.036172	-0.318853	-0.242432	0.163961	0.078573	-0.0270453	-0.103893	0.175833	0.0984412	-0.172629	-0.09198	0.00521079	-0.0621328	-0.0143605	0.0673317	-0.162384	-0.20475	-0.249311	-0.012193	0.146679	0.175589	0.163133	-0.103895	-0.193338	0.133815	-0.321957	-0.117164	-0.165306	-0.0149716	0.0317624	0.00196935	0.175467	-0.19663	-0.0113363	0.381788	0.329564	0.0125656	0.032748	0.158628	0.194606	-0.0457971	0.239568	0.300963	0.4173	1	0.482364	0.0577599	0.0757442	0.169345	-0.0111322	0.125473	0.139644	0.0843693	-0.0329472	-0.139499	-0.0512529	0.116804	-0.086636	0.192163	-0.158103	-0.0143493	-0.157504	0.0349154	-0.242939	0.154243	0.0961646	0.189532	0.0530976	0.0524826	0.0622765	-0.116182	-0.131591	-0.153373	-0.120801	-0.388958	0.0224339	0.000727939	-0.223426	-0.0720075	-0.255278	-0.0140026	-0.167937	-0.181372
rs11021221	0.0505118	-0.0120412	0.0526617	-0.171769	0.218617	0.0361716	-0.109109	-0.114295	-0.0394519	0.114814	0.0337377	0.306369	0.17474	0.273501	0.34204	0.185325	0.13625	0.215542	0.210553	0.0511037	0.0445774	0.0965279	0.0500157	0.216532	0.142585	0.244792	0.251001	0.111945	0.31662	0.049483	0.225078	0.330344	0.173065	-0.014683	0.0359825	0.0337408	-0.309305	0.107574	0.112955	0.225307	0.0969775	0.265938	-0.0626366	0.19574	0.164718	-0.0628905	-0.0301257	-0.127834	-0.204901	0.132144	-0.0324396	-0.141474	-0.337633	-0.146374	-0.152547	0.0712057	0.0457054	-0.275248	-0.0315754	0.313542	0.107774	0.337748	0.176628	0.163199	-0.177608	-0.188229	-0.0812448	0.0720381	0.0987167	0.183884	0.0899902	0.109425	0.0525602	-0.139337	0.117362	-0.153906	0.28692	-0.120931	-0.122735	-0.0623598	0.104354	-0.257591	0.105909	-0.0477207	-0.350369	-0.0125569	0.0662926	0.145965	0.271578	0.112469	-0.0889517	0.0857533	0.128258	-0.055093	0.192624	-0.00282017	0.137169	0.0121435	-0.0699662	-0.0967753	-0.116644	0.0292885	-0.20935	-0.0967715	-0.121886	-0.150091	-0.196218	0.0328266	-0.00633021	-0.0835131	-0.108668	0.214423	0.193548	-0.312028	-0.114585	0.144826	-0.0317352	-0.0840612	0.0848449	-0.0637938	-0.0852545	-0.16927	-0.17489	0.122049	-0.0640062	0.476013	0.319991	-0.0253034	0.0728826	-0.0106437	0.2166	0.0592734	0.257007	0.206225	0.0901932	0.00953236	0.119377	-0.389706	-0.163429	-0.0624734	-0.104857	-0.302501	-0.294299	-0.0917708	-0.15308	-0.0924865	0.265972	-0.0554861	-0.250101	-0.147859	-0.00302407	0.220491	0.175315	0.29936	0.295342	0.363749	0.482364	1	-0.134544	-0.159583	0.0710857	0.0778673	0.162489	0.0405057	0.144063	0.241273	0.280926	0.187924	0.0930679	0.0246373	0.283893	-0.0531548	0.106797	0.0901494	0.174713	-0.0592985	0.129896	0.030575	-0.162199	0.237956	-0.116345	0.071698	-0.14971	-0.0968542	-0.157011	-0.317042	-0.439021	-0.0760412	-0.220118	-0.284047	-0.142642	-0.0862671	0.102125	0.0184205	-0.0493807
rs2224539	-0.179321	0.159743	-0.268953	-0.176063	-0.234823	-0.0314413	0.0449557	-0.0288801	0.0682952	-0.222286	-0.214306	-0.32809	-0.00189114	-0.174795	-0.000130153	-0.110147	0.187204	-0.0982388	-0.267727	-0.342506	0.00589411	-0.0481468	-0.0273449	0.0280207	0.0720436	0.0522116	0.190689	0.185348	0.160802	0.15566	0.13595	-0.0738677	-0.108415	0.111714	-0.0543049	0.138739	0.191112	-0.0691799	0.144291	-0.0871131	-0.0501978	-0.110621	0.101802	0.126886	0.276004	0.025214	0.230896	0.129275	-0.280757	0.232025	-0.108772	-0.0728708	0.216157	0.0542092	0.0243979	-0.274788	-0.213513	0.0514551	-0.203707	-0.156529	0.288339	-0.423919	-0.107635	-0.377608	0.0809541	-0.0963112	0.013586	-0.0292888	-0.120911	-0.261325	0.173372	0.22629	0.016424	0.24113	0.375067	0.215589	-0.0664952	-0.0149401	0.113687	0.15392	0.232825	0.160792	0.157622	0.268962	0.118083	-0.132591	-0.147428	0.0948335	0.181016	0.38121	-0.000429359	-0.163095	-0.291971	-0.250798	-0.199582	-0.268951	-0.09449	0.0863794	-0.181825	0.0110825	-0.161043	-0.10695	-0.353425	-0.428198	-0.235583	-0.168483	-0.235604	-0.322026	-0.350936	-0.242608	-0.230331	-0.229202	-0.192057	-0.0959122	-0.221415	-0.102954	-0.317332	-0.0354238	-0.0597717	0.198044	0.105133	-0.124564	-0.381138	-0.347516	-0.160861	-0.0752662	0.240696	0.0982241	0.0058513	0.0319393	0.31092	-0.0029583	-0.051334	-0.0997862	-0.234021	-0.0204442	-0.00494052	0.0859094	-0.161644	0.0940648	0.049409	-0.133948	-0.062224	0.206737	0.0355999	0.301032	0.235893	0.0767868	0.0458457	0.191035	0.250013	0.321947	0.320592	0.061066	-0.141677	0.16433	0.0577599	-0.134544	1	0.510257	0.424879	0.250617	0.273541	0.278297	0.316957	0.078008	0.052066	0.128744	0.243458	0.136715	0.0208379	0.137029	0.327113	0.360845	0.0462573	0.217256	-0.331634	0.0436669	-0.0250964	-0.0520197	0.219576	0.0900758	0.102196	0.0795894	0.238308	0.131284	0.125538	0.135763	0.23947	0.0452484	0.0683436	0.09741	-0.44438	-0.173678	-0.00815474
rs112125261	-0.00484815	-0.0191595	-0.375627	0.113175	-0.00324236	0.0580507	0.227923	-0.0904107	-0.251645	0.039116	-0.209046	-0.374274	-0.245867	-0.220331	-0.00554825	-0.100832	0.0036238	-0.012324	-0.318525	-0.267236	0.120834	-0.0746273	-0.152026	-0.163306	-0.074251	-0.0330487	0.0795813	0.0458994	0.0817051	0.119848	-0.0494672	-0.353473	-0.216973	0.119748	0.063749	0.067376	0.280023	-0.0267169	0.247848	-0.133658	0.0368149	-0.120496	-0.0669641	0.00866323	0.151245	-0.208325	-0.164221	-0.156101	-0.425498	0.1504	-0.401628	-0.0332019	-0.0621643	0.197998	0.0927715	-0.178362	-0.149489	-0.0638284	-0.12255	-0.0996853	0.0517741	-0.451611	-0.273198	-0.398417	-0.0967783	-0.00324394	-0.16347	-0.17089	-0.300991	-0.40579	0.191	0.346047	0.114402	0.0475265	0.15648	0.10903	-0.0017015	-0.0455552	0.0981478	0.0484334	0.0185257	-0.0777362	-0.0843337	-0.152691	-0.142125	-0.473306	-0.262999	-0.0488044	-0.125367	0.0598081	-0.0572855	-0.0225196	-0.406147	-0.318441	-0.120923	-0.0667715	-0.0239486	-0.144998	-0.22591	-0.0361983	-0.171876	0.0217576	-0.510845	-0.455486	-0.19785	-0.184417	-0.0418037	-0.11383	-0.359401	-0.168624	-0.306728	-0.236732	-0.292595	-0.196537	-0.213737	0.14739	0.0207378	-0.0827039	0.123366	0.259147	0.443166	0.180559	-0.13004	0.104333	0.0839253	-0.123908	0.16428	0.121573	0.00839311	0.0747699	0.260013	0.145964	-0.187461	-0.0608409	-0.341104	-0.0146614	0.0572182	0.159885	-0.174299	0.183474	0.0555261	0.142496	0.210858	0.192295	0.354517	0.232315	0.399439	0.243061	0.210414	0.360996	0.218825	0.211637	0.0794267	-0.0429274	-0.100112	-0.0461995	0.0757442	-0.159583	0.510257	1	0.512414	0.377512	0.382432	0.349782	0.0382811	0.0847644	0.187946	0.151254	0.389098	0.37244	0.236696	0.402448	0.202634	0.209226	0.30726	0.229708	0.0193625	0.0369318	-0.0483811	-0.219951	0.0646619	0.140756	-0.0112796	0.183189	0.0989544	0.226576	-0.00262042	0.131887	0.339754	0.265381	0.245717	0.120776	-0.223835	-0.161722	0.18477
rs2383893	-0.132729	-0.0197795	-0.211219	-0.0412496	0.0212218	0.0361538	0.0662212	-0.140035	0.069588	-0.160121	-0.17674	-0.440736	0.00979739	0.0436819	0.261316	-0.244867	-0.00578102	-0.144446	-0.257674	-0.466603	0.233854	0.0480549	0.20103	0.246377	0.239558	0.0639857	0.309176	0.292788	0.433149	0.204239	0.170485	0.00962249	0.093422	0.38497	0.0610313	0.12449	0.446098	0.142849	0.224553	-0.133092	0.146086	-0.212231	0.118137	0.422179	0.410922	-0.147369	0.0541974	-0.0882443	-0.224406	0.103741	-0.473266	-0.139527	-0.107248	-0.148945	0.0698625	-0.195186	-0.265202	-0.328982	-0.0831604	-0.121785	-0.0634122	-0.194509	-0.108117	-0.427677	-0.120652	-0.227909	0.0442832	0.0902818	-0.100253	-0.136751	0.256097	0.221556	0.311093	0.178075	0.4511	0.213125	0.0484397	-0.0342605	0.334391	0.373073	-0.183899	-0.287999	-0.0488599	0.0723993	0.131274	-0.23366	-0.13972	0.155819	0.304569	0.233817	-0.116898	-0.144973	-0.336279	-0.294665	-0.258766	-0.113317	-0.101192	0.0246366	-0.129657	0.0892227	-0.283683	-0.13277	-0.309974	-0.467341	0.017816	-0.275522	-0.250462	-0.146402	-0.324466	-0.0495837	-0.137736	-0.4214	-0.286342	-0.214456	-0.17852	0.0460129	0.0679833	0.032031	0.195683	-0.0890802	0.179716	-0.28269	-0.388038	-0.0946802	-0.0624796	-0.0505652	-0.0370255	-0.0863878	-0.0737338	-0.207944	0.0946569	0.181551	-0.102414	-0.184896	-0.174627	-0.216245	-0.171003	-0.245835	-0.358762	-0.0849608	-0.0821628	-0.199151	0.117751	0.0976166	0.208964	0.0877234	0.160872	0.197094	-0.0636897	0.277289	0.141089	0.339612	0.291618	0.116458	0.0564613	0.195362	0.169345	0.0710857	0.424879	0.512414	1	0.302694	0.275091	0.449226	0.397316	0.072616	0.133752	0.0390259	0.257903	0.352868	0.192815	0.295445	0.342401	0.2006	0.108629	-0.159297	-0.0405972	-0.217146	-0.336343	-0.204055	-0.129504	-0.0743508	0.00676505	0.00581324	0.0956368	-0.151973	-0.282837	-0.193086	0.0323969	0.213074	-0.219059	-0.0288956	-0.181703	-0.180564	0.152863
rs13019832	-0.239524	-0.155479	-0.396336	0.158235	0.0673639	-0.134116	-0.0701415	-0.121217	-0.385427	-0.0186578	-0.303848	-0.236784	-0.393465	-0.104447	0.0422547	-0.338641	-0.282568	-0.108875	-0.245602	-0.222063	-0.0758372	-0.272161	-0.175144	-0.356501	-0.405495	-0.194913	-0.167665	-0.168781	-0.295282	-0.343765	-0.0301926	-0.209523	-0.0769408	-0.0165398	-0.319589	-0.237862	0.257814	0.140525	0.284466	-0.0323598	-0.252969	-0.192394	-0.0960802	0.0208135	-0.0205012	-0.333302	-0.212107	0.0100599	-0.294397	0.0720933	-0.0603235	0.00329483	0.0359828	0.0764022	-0.195218	-0.160163	0.0245718	0.0441576	-0.141669	-0.0238546	0.0891334	-0.370664	-0.253252	-0.288676	-0.107447	0.0207886	-0.260809	-0.163025	-0.354673	-0.245749	0.206623	0.223165	-0.0185432	-0.25395	0.0185426	0.296975	0.347425	0.149828	0.0610876	-0.00404635	-0.126772	-0.337313	-0.157726	-0.147478	-0.373854	-0.161234	-0.0914415	0.0950944	0.0299128	0.0249659	-0.0394056	0.212048	-0.141452	0.145487	-0.02543	0.175383	0.18364	0.330554	0.340453	0.464791	-0.0608836	0.246027	-0.342947	-0.452874	-0.266948	-0.190124	-0.27203	-0.156607	-0.30367	-0.122312	-0.536726	-0.169929	-0.314967	0.0140745	-0.305722	0.169425	0.137597	-0.274183	0.222863	0.132168	0.188279	-0.0621413	-0.2101	0.00686988	-0.0849961	0.167284	-0.0860744	0.104206	0.0742702	0.241533	0.275373	0.103553	0.132378	0.33376	0.239885	0.451842	0.265984	-0.0102362	-0.286016	0.225275	0.336303	0.249479	-0.000252209	0.101361	0.0809759	0.105907	0.298412	0.00230791	-0.122446	0.30473	0.173488	0.0333804	0.169732	0.179726	0.26905	0.302911	-0.0111322	0.0778673	0.250617	0.377512	0.302694	1	0.490313	0.296073	0.429978	0.241458	0.289126	0.401891	0.387479	0.351823	0.262242	0.325114	0.167118	0.407487	0.460397	0.279342	0.354011	0.0371156	0.0565391	0.148107	0.0590311	0.286264	0.0254673	0.168816	-0.0396583	-0.178098	-0.175279	0.157527	0.222443	0.0476358	0.306627	0.163164	-0.0118678	-0.00542318	0.0280131
rs12240534	-0.186278	-0.295954	-0.37083	-0.0707374	0.11204	-0.380733	-0.463618	-0.440037	-0.545391	-0.040139	-0.510072	-0.577008	-0.100412	0.12324	0.0757849	-0.0308817	-0.0793499	0.0508204	-0.395465	-0.34341	-0.120518	-0.133836	-0.100897	-0.231164	-0.249227	-0.0616426	-0.241711	-0.0160989	0.0308657	-0.339188	0.00559554	-0.212686	-0.272138	-0.172302	-0.0678373	0.0600165	0.390082	0.282827	0.378775	0.337084	0.107582	0.11406	-0.143912	0.111072	0.15138	0.131299	0.0307845	0.158767	-0.179683	0.203869	-0.0730416	0.281258	0.157517	0.290208	0.0933356	0.240418	0.00802548	-0.11824	-0.285544	-0.0566587	0.0143277	-0.164295	-0.0879757	-0.288938	-0.129106	0.0844077	0.0271749	0.169431	-0.273488	-0.0395238	0.303623	0.166574	0.0626844	-0.181691	0.381194	-0.0518052	0.149781	-0.0672248	0.174246	-0.0605767	-0.146175	-0.223141	-0.206204	-0.300771	-0.305778	-0.271486	-0.255237	-0.00977076	0.10107	0.0768013	-0.0503788	0.146858	-0.0954426	-0.172972	0.00501588	0.0919248	0.103648	0.399187	0.188126	0.380906	-0.135647	0.184188	-0.302316	-0.337038	-0.264232	-0.0128344	-0.122205	0.194558	-0.357348	-0.0275186	-0.261261	-0.045793	-0.126846	0.0680054	-0.158519	-0.120184	0.103249	-0.0807341	0.176197	-0.205185	-0.153128	-0.19392	-0.399509	-0.128976	-0.0985882	0.187771	-0.0494742	0.0206072	0.0935709	-0.219372	0.0379666	-0.112931	0.148228	0.211008	0.0961843	0.240397	0.219624	-0.302876	-0.205336	0.00745904	0.28982	0.0185119	0.0642205	0.119556	0.22616	0.29827	0.388478	0.313033	0.0648472	0.339138	0.403649	0.0670098	0.22429	0.0571612	0.284065	-0.0127204	0.125473	0.162489	0.273541	0.382432	0.275091	0.490313	1	0.313883	0.333822	0.166736	0.262929	0.43338	0.461139	0.384582	0.179295	-0.0437193	0.374824	0.297148	0.333227	0.145531	0.21246	0.118757	0.0777154	-0.0557066	-0.0455035	0.109557	0.0461952	-0.0141337	0.126442	-0.224151	-0.271046	0.112578	0.219062	-0.0901779	0.0888632	-0.160691	-0.153742	0.143946	-0.0899431
rs532803	0.145013	-0.0161521	-0.147219	-0.090458	0.0955379	0.00971242	0.00301321	0.0581001	-0.15364	-0.264502	-0.210354	-0.297327	-0.14427	-0.0616857	-0.0431815	-0.415792	-0.0525225	-0.166825	-0.230441	-0.400098	0.133835	-0.00947427	0.202434	-0.0368636	0.0825418	0.162592	0.308021	0.330107	0.266612	0.322584	0.129626	0.08714	0.0530436	0.168141	0.015205	0.0705302	0.0538876	0.0171615	0.0112128	0.174359	0.384391	0.0795595	0.204394	0.329223	0.245116	-0.306729	-0.213082	0.069885	-0.255944	0.276817	-0.332889	-0.147626	0.167905	0.0693812	-0.0142363	0.0902853	-0.0591842	-0.126967	-0.122241	-0.246414	-0.120133	-0.223954	-0.151128	-0.502592	0.0375848	-0.059545	-0.165243	0.115734	-0.183303	-0.180081	0.263674	0.309476	-0.085834	0.0278899	0.240871	0.209396	0.0596532	-0.00649191	0.192113	0.282195	0.00413449	-0.174351	0.210039	0.0346963	0.0589312	-0.441321	-0.417801	0.251206	0.191236	0.110903	-0.138189	-0.0403818	-0.224135	-0.235087	-0.35555	-0.14616	-0.1861	-0.0174623	-0.0137042	0.129779	-0.241729	-0.013249	-0.41365	-0.473304	-0.451575	-0.381766	-0.270878	-0.094361	-0.258239	-0.273134	-0.223099	-0.24767	-0.244108	-0.243745	-0.263674	-0.0727739	-0.0421748	-0.0243536	0.336758	-0.0639508	-0.014377	-0.0754419	-0.410112	-0.0888422	-0.0372072	0.0459249	0.0426178	0.18643	0.163466	-0.0497984	0.229867	0.0593459	-0.0207001	-0.0050228	-0.121544	0.088226	-0.0367088	0.0533943	-0.148041	-0.121702	-0.0133686	-0.205284	0.146058	0.303802	0.0772895	0.134344	0.321786	0.0370476	0.17041	0.28064	0.236367	0.0711136	0.239347	0.146702	-0.0188816	0.146816	0.139644	0.0405057	0.278297	0.349782	0.449226	0.296073	0.313883	1	0.43935	0.231928	0.180814	0.0550682	0.396023	0.309925	0.249639	0.269005	0.2661	0.316725	0.23229	-0.0325596	0.0522042	0.103547	-0.285552	-0.0929868	0.0114892	0.0419669	0.114423	-0.0880584	-0.0841798	-0.212487	-0.249453	-0.333517	0.0169078	0.270763	0.0978345	-0.158301	-0.269928	-0.310394	0.003015
rs1002135	-0.0780388	-0.078093	-0.115013	-0.0754528	0.105988	-0.104535	-0.0181376	0.0412969	0.0360388	-0.0179332	-0.272569	-0.316867	-0.0276896	-0.00946925	-0.128557	-0.602474	-0.163093	-0.308297	-0.279646	-0.28317	0.109426	-0.0150938	0.0883248	-0.0381408	0.0918326	-0.110649	0.104034	0.244622	0.0772024	-0.00216067	0.182682	-0.00310232	0.0171567	0.114564	-0.284236	-0.019305	0.268245	0.0063674	0.207631	0.132977	0.0636121	-0.0330793	0.133046	0.154037	0.106858	-0.255865	-0.0773751	-0.0492444	-0.260233	-0.0205647	-0.0108088	-0.0086922	0.109377	-0.0922713	-0.091257	0.0239735	-0.328636	-0.0841255	-0.17697	-0.276699	0.0697006	-0.219693	-0.131368	-0.51976	-0.0666624	-0.196994	0.04816	0.129376	-0.109582	-0.1066	0.107928	0.119777	-0.0853355	-0.147183	0.254199	0.367205	0.194133	0.20567	0.348268	0.317635	-0.127897	-0.304515	0.056942	0.0741978	0.10829	-0.0633384	-0.17961	0.20109	0.369024	0.264116	-0.0866714	0.0850957	-0.118705	0.075192	-0.282977	-0.272683	-0.0545161	0.196237	0.123825	0.251911	-0.292653	0.0139206	-0.132778	-0.225785	-0.0986297	-0.152501	-0.364426	-0.219482	-0.286694	0.0135645	-0.235904	-0.183139	-0.192342	-0.0934225	-0.244588	-0.0142648	0.150797	0.0770622	0.186825	-0.310248	-0.08317	-0.279095	-0.525983	-0.148557	-0.106918	-0.0202463	-0.114923	0.0300952	-0.209005	-0.202396	0.215232	-0.176381	0.0728607	-0.00779083	0.187257	0.184771	-0.0166259	-0.181973	-0.273082	-0.0933094	0.187846	-0.116126	-0.109393	0.345835	0.11361	0.197294	0.0771627	-0.0865035	-0.0956742	0.0780525	0.233626	0.0226697	0.167295	0.0755818	0.0317243	0.291519	0.0843693	0.144063	0.316957	0.0382811	0.397316	0.429978	0.333822	0.43935	1	0.392282	0.168278	0.242737	0.315054	0.342922	0.172131	0.113777	0.264961	0.314144	0.132849	0.000268308	-0.0335896	0.0432707	-0.225826	0.0543084	-0.145352	-0.0940564	0.0569338	-0.113029	-0.0564128	-0.306416	-0.319028	-0.198051	0.0394167	0.155832	0.0483801	0.0419789	-0.315958	-0.19721	-0.0588735
rs541730	0.0472319	0.23303	0.0613422	-0.161673	0.161459	0.293119	0.143517	0.21264	0.069276	0.20269	0.23543	0.00883212	0.0464889	0.00332523	-0.0426179	-0.171748	-0.140405	-0.0702098	-0.287621	-0.190862	-0.247095	-0.0114723	-0.0736875	-0.00151588	0.0766984	-0.0116431	0.0915602	0.0570919	0.130152	-0.169738	0.271943	-0.0511378	-0.215792	0.0798163	-0.459118	-0.146564	-0.142189	-0.221267	0.184545	0.22299	-0.0354902	-0.119829	0.307409	-0.0468973	-0.0509108	-0.364666	-0.229956	-0.0421089	-0.0745862	0.109989	0.256813	0.183043	-0.00984512	0.194207	-0.181815	0.024714	-0.171059	-0.213703	-0.179058	-0.184962	-0.0299976	0.0399563	-0.204858	-0.314153	-0.284603	-0.394062	-0.196045	-0.196187	-0.274761	-0.319957	-0.197682	0.109234	-0.18655	-0.0212584	0.128901	-0.00873553	-0.120672	-0.16749	-0.053721	-0.00409987	-0.0853615	-0.179068	0.14117	-0.0512831	-0.198244	-0.264975	-0.148722	0.262944	0.16583	0.0420122	-0.00730308	0.198195	0.0286514	0.032739	-0.0327819	-0.133867	-0.0639488	-0.0171021	-0.0779528	0.0924707	-0.236043	0.0954232	-0.147604	-0.108659	-0.158005	0.0405694	-0.260138	-0.175479	-0.296735	-0.0761208	-0.0435289	0.140236	0.00803732	-0.135531	-0.116441	-0.204713	-0.376352	-0.0792684	0.297259	-0.176453	-0.260659	-0.199129	-0.325396	-0.00796338	-0.2768	0.169419	0.23158	-0.0195496	0.0940741	0.0212545	0.181718	-0.00129566	0.214689	0.20583	0.124461	0.343499	0.235061	0.0602695	0.0598145	0.128873	0.257248	-0.128075	0.0972198	0.243608	0.213947	0.147816	0.290413	-0.124006	0.0687682	-0.132242	0.0670782	0.212021	0.242523	0.0634374	-0.0862917	0.0283583	-0.0329472	0.241273	0.078008	0.0847644	0.072616	0.241458	0.166736	0.231928	0.392282	1	0.41533	0.24361	0.315355	0.413918	0.264769	0.193814	0.180369	0.191756	0.215428	0.221518	0.133208	0.224718	-0.13647	0.172088	-0.0850408	0.286119	0.230044	0.0576409	0.0225986	-0.210378	-0.0487387	0.138199	0.280108	0.0183318	0.216962	-0.0565353	0.0604616	0.013957	0.27667
rs6542441	-0.338347	-0.0722866	-0.333946	0.0240604	0.198513	0.0493468	0.115616	0.117557	0.066408	0.159489	-0.0148901	-0.0593063	-0.0919755	-0.0571871	0.32651	-0.0771824	0.120413	0.335014	-0.428395	-0.235835	-0.293384	-0.283332	-0.309489	-0.33254	-0.0848743	-0.0479933	-0.196161	-0.0678602	-0.0150631	-0.0757832	0.0172672	-0.172447	-0.253446	-0.187535	-0.301941	-0.228922	0.0928449	0.0192816	0.0969209	-0.00302824	-0.103988	0.121292	0.0425628	-0.0612751	-0.0920528	-0.317373	-0.285184	-0.147145	-0.27064	0.0656862	-0.141779	0.123861	-0.20379	0.099926	-0.0238207	-0.0477546	-0.157207	-0.228779	-0.358865	-0.174277	-0.195691	-0.0163727	-0.215775	-0.227068	-0.465813	-0.441561	-0.425274	-0.376792	-0.336854	-0.437172	-0.0489492	0.0421845	0.0613827	-0.0579925	-0.0147786	-0.290865	-0.0651314	-0.200648	-0.154986	-0.22871	-0.336357	-0.0216812	0.000292543	-0.0678646	-0.325784	-0.25776	-0.0216008	0.448895	-0.0116269	-0.0327513	0.491167	0.406454	0.0881968	0.321544	0.253905	0.244508	0.398499	-0.0328265	0.191086	0.352487	-0.168947	0.247992	-0.352881	-0.0372139	-0.053142	-0.17102	-0.237977	-0.0629773	-0.317939	-0.305046	0.155086	0.432412	0.167529	0.0346462	0.124306	-0.0947209	-0.0757507	-0.00672621	0.477633	-0.25548	-0.0318068	-0.0376599	-0.00180668	0.150377	0.0276852	0.412428	0.404349	0.0431268	0.272605	0.199136	0.177397	0.121777	0.166624	0.276955	0.109833	0.392128	0.217191	0.121005	0.115084	0.070253	0.123944	-0.0988483	0.0522531	-0.165445	0.211929	-0.00253403	0.15251	-0.141964	0.0761759	0.210572	0.102597	0.337737	0.103506	0.116165	-0.095219	-0.0192993	-0.139499	0.280926	0.052066	0.187946	0.133752	0.289126	0.262929	0.180814	0.168278	0.41533	1	0.50163	0.147856	0.387065	0.228485	0.142961	-0.0563867	0.289466	0.139602	0.0916378	0.198971	0.0700116	-0.204152	0.0658906	-0.228019	0.172381	-0.0836871	0.283777	0.312135	-0.174719	-0.241266	0.231241	0.261347	0.0997083	0.0610382	0.133522	0.0460243	0.412957	0.400158
rs56305452	-0.402891	-0.36109	-0.388707	0.153878	0.0558883	-0.0640949	-0.20183	-0.0225707	-0.181351	0.0284492	-0.312157	-0.16129	-0.0842162	0.064404	0.144157	-0.0280902	-0.0244595	0.0948609	-0.256232	-0.225404	-0.0145253	-0.244454	-0.176303	-0.408106	-0.414302	-0.27762	-0.143361	-0.13092	-0.165302	-0.207164	-0.0108618	-0.0249813	-0.0932029	-0.0237651	-0.196291	-0.284142	0.0852116	0.102543	0.192535	-0.0348597	-0.288163	-0.0530251	-0.183886	-0.0622474	-0.324813	0.043182	-0.067374	0.080481	-0.122569	0.013074	0.0636587	0.0796003	-0.0972713	0.104102	-0.0358582	-0.118586	-0.212874	-0.0307078	-0.264264	-0.205434	-0.151446	-0.178898	-0.26818	-0.200973	-0.119454	-0.118892	-0.276044	0.00856511	-0.19095	-0.084811	0.254725	0.119177	0.109735	-0.0739035	0.146422	-0.0674916	0.0359701	0.0502496	-0.126536	-0.0283565	-0.213969	-0.0893776	0.0290121	-0.25027	-0.148577	-0.179106	-0.0805161	0.0290461	0.0402653	0.0606604	0.175772	0.317279	0.265769	0.300555	0.0576175	0.146366	0.204345	0.136054	0.0606948	0.378586	0.0208547	0.257234	-0.316457	-0.266856	-0.0461031	-0.0800519	-0.112928	0.0246556	-0.0016982	-0.0280692	0.0506823	0.249085	0.241253	0.274702	0.292377	-0.141289	-0.16417	-0.381052	-0.0916268	-0.202177	-0.0379734	-0.0138983	0.00475912	0.00396917	0.162698	0.328157	0.0779944	0.208225	0.140494	0.274981	0.117113	0.232345	0.338227	0.357138	0.209754	0.220203	0.202502	-0.104781	-0.0395727	0.210436	0.257412	0.00499717	-0.118477	0.0198044	0.0788827	0.0583123	0.279699	0.106281	-0.0215884	0.343243	0.307824	-0.122489	-0.0872872	0.145443	0.0390719	0.0921657	-0.0512529	0.187924	0.128744	0.151254	0.0390259	0.401891	0.43338	0.0550682	0.242737	0.24361	0.50163	1	0.0389415	0.233371	0.0324522	-0.0602352	0.206244	0.270743	0.213804	0.130461	-0.0830361	-0.074538	0.0272964	0.103758	-0.115402	0.0947693	-0.196108	0.237307	0.144741	-0.114159	0.0282478	0.142091	0.318013	-0.025222	0.294688	0.180629	-0.110397	0.357241	0.0780194
rs10497838	0.0877508	-0.0609042	-0.221598	-0.0261561	0.254334	-0.2076	-0.215868	-0.137943	-0.413077	0.139384	-0.0846102	-0.338316	-0.26236	-0.16854	-0.334042	-0.336547	-0.141047	-0.165302	-0.480607	-0.381718	-0.0610388	-0.0747523	-0.37231	-0.0402839	0.0878472	0.193181	-0.139163	-0.0127085	-0.0050022	-0.156384	0.0373659	-0.274494	-0.204494	-0.118247	-0.300515	-0.104599	0.293477	-0.00449091	0.471601	0.407025	0.108846	0.20567	0.23429	0.222517	0.146531	-0.21105	-0.13491	-3.03124e-05	-0.229097	0.0435958	-0.026504	0.254879	0.0571242	0.0989913	-0.00683266	0.151307	-0.00433603	0.137377	0.143746	-0.00615909	0.220119	-0.297267	-0.327541	-0.454966	-0.39187	-0.178203	-0.127008	-0.161249	-0.564281	-0.254108	-0.0945407	0.0591586	-0.306821	-0.364835	-0.0719243	0.244856	0.184207	-0.240582	0.085727	0.0219321	-0.170001	-0.241881	-0.0622195	-0.206779	-0.338091	-0.411805	-0.301195	0.0530595	0.00102929	0.156004	-0.215103	0.076976	-0.388575	-0.209162	-0.160606	-0.104007	-0.345171	0.140607	0.0742931	0.249126	-0.279397	0.101946	-0.160135	-0.142598	-0.242056	-0.176781	-0.486823	-0.178472	-0.544023	-0.166266	-0.505637	-0.351252	-0.530774	-0.298109	-0.28782	0.131951	0.042808	-0.140946	0.344078	-0.00306039	-0.0822891	-0.169732	-0.504764	-0.159591	-0.403089	0.0535615	-0.0694064	-0.115878	0.054998	-0.314154	0.187813	-0.145237	0.0108574	0.123224	0.0361935	0.248979	0.0243059	-0.0817397	-0.203287	0.299112	0.387484	0.144332	0.118129	0.21514	0.331093	0.217687	0.236971	-0.110678	-0.00856169	0.0681496	0.10377	0.178014	0.176063	0.059253	0.12515	-0.0763056	0.116804	0.0930679	0.243458	0.389098	0.257903	0.387479	0.461139	0.396023	0.315054	0.315355	0.147856	0.0389415	1	0.591525	0.533315	0.409891	0.202946	0.08238	0.484676	0.381936	0.29889	0.265332	0.208246	0.144473	0.284611	0.554618	0.303797	0.168996	0.228115	-0.0150258	-0.290442	0.0247923	0.116062	0.173427	0.205256	0.0106614	-0.142594	0.0179925	0.0326104
rs4707046	-0.0625079	0.0133036	-0.174227	0.0919445	0.313464	-0.069588	-0.0525	0.253042	-0.016164	-0.0441019	-0.126793	-0.416604	-0.303261	0.0691976	-0.104754	-0.337367	-0.151763	-0.109566	-0.543355	-0.327648	-0.105029	-0.251306	-0.408651	-0.040875	0.0734537	0.0374434	-0.0626272	-0.104993	0.0656575	-0.177744	0.0668606	-0.205119	-0.243896	-0.201461	-0.306122	-0.345286	0.421107	-0.0534864	0.322955	0.179097	-0.0475486	0.00673301	0.306814	0.218256	0.0132073	-0.263372	-0.0175521	0.00504306	-0.150372	0.022348	-0.0393671	0.134834	-0.154628	0.0305393	-0.0394095	0.0919888	-0.26587	-0.12735	-0.0182579	-0.20212	0.0779467	-0.222481	-0.228904	-0.372681	-0.27434	-0.345017	-0.115326	-0.43935	-0.464392	-0.332839	-0.0886149	-0.0954831	-0.141264	-0.176858	0.0613371	0.236048	0.135598	0.0495813	0.26986	0.277691	-0.266762	-0.135807	-0.00993233	-0.197624	-0.275348	-0.249294	-0.197446	0.42828	0.283695	0.233944	0.00607269	0.0834821	-0.349068	-0.0137238	-0.163566	-0.141262	-0.221349	0.0485415	0.118696	0.36515	-0.113919	0.375011	-0.0570683	-0.157226	-0.200231	-0.234351	-0.418517	-0.348444	-0.462819	-0.203974	-0.142941	-0.214321	-0.288769	-0.17808	0.0481326	0.0376155	0.01589	-0.249425	0.269173	-0.230368	-0.117253	-0.248623	-0.348185	-0.179977	-0.272609	0.16575	-0.0197057	-0.0259915	0.0443808	-0.166836	0.074859	-0.0420442	0.0984617	0.119772	0.0858515	0.227564	-0.00351418	-0.182638	-0.357746	0.0671663	0.224883	0.0186551	0.187821	0.181674	0.413204	0.163368	0.0472233	-0.324375	-0.214529	0.000390207	-0.0564104	0.131973	0.0386912	-0.188436	0.0136971	-0.141802	-0.086636	0.0246373	0.136715	0.37244	0.352868	0.351823	0.384582	0.309925	0.342922	0.413918	0.387065	0.233371	0.591525	1	0.381463	0.363747	0.339422	0.241271	0.358479	0.3494	0.14412	-0.00522507	-0.0794771	0.207673	0.26239	0.379012	0.128968	0.372207	0.349801	-0.081084	-0.249156	0.118652	0.181347	0.393175	0.219807	0.207054	0.110918	0.163017	0.410382
rs4903273	0.123178	-0.122207	-0.262836	0.0336899	0.344657	0.00418934	-0.000277593	8.97093e-06	-0.170098	0.445691	0.0593234	0.0562635	-0.210758	-0.140819	-0.170959	-0.110471	0.160187	0.263465	-0.343585	-0.150839	-0.0602283	-0.0955708	-0.419035	-0.0273154	0.184934	0.132339	-0.149803	0.235839	0.189072	0.191618	0.139611	-0.0182387	0.19777	-0.0955933	-0.176331	0.171323	0.147665	0.0598202	0.2347	0.381308	0.141484	0.0933545	0.184442	0.224456	0.11722	-0.534496	-0.461604	-0.281024	-0.387147	-0.109314	-0.161065	0.109311	-0.284146	-0.0644681	0.0180187	-0.0662678	0.10537	0.101058	0.000545181	-0.0144542	0.0826378	-0.106704	-0.0765325	-0.237805	-0.442175	-0.221759	-0.22825	-0.262807	-0.512004	-0.231206	-0.307424	-0.137449	-0.283251	-0.442171	-0.130438	0.163651	0.195742	-0.309625	-0.160939	-0.130853	-0.085706	-0.0952821	-0.0813894	-0.0430735	-0.395921	-0.243579	-0.146478	0.0659827	0.0752109	0.203428	-0.254656	0.0509989	-0.356461	-0.0533238	0.0890394	-0.28411	-0.0945115	-0.306866	-0.122364	0.0216318	-0.498268	0.0107557	-0.212956	-0.0433085	-0.253143	-0.387089	-0.146615	-0.0635802	-0.366007	-0.293378	-0.230708	0.056521	-0.285967	-0.16563	-0.141263	0.3814	0.0897385	-0.0408338	0.270734	0.110377	-0.0223843	-0.198825	-0.137049	0.12781	-0.119313	0.0729474	0.138063	-0.329049	-0.0917062	-0.252699	0.0156712	0.0859543	0.148931	0.226323	-0.116811	0.349121	0.000610978	0.0680066	-0.112263	0.151674	0.24832	0.0442245	0.130411	0.278911	0.440152	0.105674	0.265358	-0.150718	-0.00737121	0.0302285	-0.0387043	0.383813	-0.131618	0.171712	0.210586	0.0324119	0.192163	0.283893	0.0208379	0.236696	0.192815	0.262242	0.179295	0.249639	0.172131	0.264769	0.228485	0.0324522	0.533315	0.381463	1	0.463617	-0.040788	0.0452139	0.152277	0.346829	0.26877	0.225611	0.0329759	0.210888	0.233012	0.285401	-0.0668634	0.137998	0.214016	0.123522	-0.287052	0.261643	0.111992	0.178762	0.147564	0.225659	-0.0652483	0.0947232	0.324906
rs3760456	0.30462	0.296491	0.128386	0.291222	0.411253	0.417658	0.253237	0.225779	-0.0395309	0.182059	0.283149	0.0354568	-0.258566	-0.10211	-0.00694813	-0.194465	0.0638722	-0.096972	-0.362816	-0.260158	-0.0993075	-0.191715	-0.394851	0.112492	0.118034	-0.00443111	0.0571959	0.128306	-0.0898559	0.0622575	0.290575	-0.0696109	0.153523	0.153052	-0.0978486	-0.0131474	0.163327	-0.176245	0.0951802	-0.0420453	0.00218892	-0.00590488	0.208933	0.113666	-0.058565	-0.40195	-0.160429	-0.437959	-0.239284	-0.170836	-0.116233	-0.029443	-0.136415	-0.0378219	-0.00826608	-0.143011	0.00641338	0.229674	0.226719	0.076185	0.0699537	-0.0343918	-0.0850047	-0.232113	-0.372047	-0.213392	-0.155987	-0.343428	-0.412934	-0.377412	-0.189715	0.0751896	-0.0262509	-0.154502	-0.170963	0.354449	0.0682497	-0.283735	-0.0624021	0.106301	-0.0998934	-0.244208	-0.184102	-0.109509	-0.388911	-0.291316	-0.250455	-0.118682	0.0291311	0.0372363	-0.148248	-0.0955616	-0.462719	-0.163268	-0.226798	-0.250832	-0.139513	-0.287286	-0.185215	-0.119259	-0.392379	-0.196253	-0.19194	-0.234197	-0.0544506	-0.316542	-0.112108	-0.178087	-0.072533	-0.0314949	-0.202405	-0.0531564	-0.33893	-0.221276	-0.177148	0.322322	-0.0849202	-0.110116	0.331633	0.254906	0.327547	-0.0593752	-0.0395266	0.116299	-0.12962	0.0537708	0.154412	0.0743414	0.0388307	-0.00332792	0.204552	0.237584	0.0100012	0.0548764	-0.0884459	0.180344	-0.0441507	0.187203	-0.179526	0.155915	0.109348	0.0608606	0.0899693	-0.0344884	0.279333	0.00669977	0.121131	-0.217696	-0.0430107	-0.0588538	-0.167286	0.276072	0.0854348	0.0145125	-0.120819	0.0174389	-0.158103	-0.0531548	0.137029	0.402448	0.295445	0.325114	-0.0437193	0.269005	0.113777	0.193814	0.142961	-0.0602352	0.409891	0.363747	0.463617	1	0.0509167	0.224366	0.397094	0.458302	0.129413	-0.07166	-0.197418	0.0863395	0.141179	0.336845	0.000956958	0.129733	0.0143846	0.260956	0.106163	0.165965	0.0859751	0.276374	0.114576	0.35479	0.0147853	-0.00705157	0.298065
rs1361108	-0.105364	0.116372	0.0666328	-0.0756104	0.0317271	-0.212355	-0.285027	-0.00101758	-0.0214193	-0.402608	-0.145174	-0.349379	-0.0639526	0.286103	0.0512888	-0.0505923	0.0285702	-0.223923	-0.236276	-0.374404	-0.158135	-0.1594	-0.0146959	0.104463	0.106424	0.180333	0.47835	0.238994	0.276249	-0.0505574	0.259487	0.281643	-0.00552361	0.0665984	0.129176	-0.0831171	0.0996064	-0.0778736	0.170068	0.217527	0.177445	0.0195335	0.08801	0.235653	0.143093	0.244562	0.468828	0.245828	-0.0273639	0.22759	0.0488452	0.108043	0.194638	0.0369237	0.02163	0.0797776	-0.230196	-0.0488996	-0.023999	-0.065382	0.0210258	-0.048725	0.0301662	-0.167906	0.291438	0.00471722	0.336847	0.301434	0.00825757	0.119104	0.192379	0.0368469	0.175975	0.0979353	0.410772	0.237212	0.0776833	0.00435905	0.18838	0.427923	0.256709	-0.0993912	0.0981795	-0.0687602	-0.0124476	-0.00349628	-0.279083	0.157014	0.255365	0.262765	-0.188903	-0.229904	-0.00247405	-0.297392	-0.587086	-0.245218	-0.0111835	0.045404	-0.285357	-0.0212516	0.0736585	-0.0832825	-0.145283	-0.563041	-0.176396	-0.234454	-0.256527	-0.176371	0.0426775	0.0864414	-0.0444041	-0.199811	-0.0664013	-0.0191259	-0.0871355	-0.143075	-0.206906	-0.168123	-0.0508692	-0.305869	-0.331509	-0.443832	-0.403342	-0.337204	-0.27761	0.189933	0.11931	0.255407	0.240667	-0.0848584	0.276989	0.0623395	0.216838	0.00713022	-0.0379414	0.0170714	-0.0626895	-0.314764	-0.122781	0.00281803	-0.0466126	-0.173136	-0.071884	0.281994	0.203442	0.196919	0.10305	-0.188013	-0.339785	0.104256	0.297409	-0.0187018	0.212285	-0.0920824	0.0850226	0.0442042	-0.0143493	0.106797	0.327113	0.202634	0.342401	0.167118	0.374824	0.2661	0.264961	0.180369	-0.0563867	0.206244	0.202946	0.339422	-0.040788	0.0509167	1	0.485675	0.355121	0.227071	-0.200625	-0.219751	-0.253411	0.1542	0.184636	0.0659422	-0.00845463	-0.0754559	-0.0118024	-0.0570529	0.11286	-0.130144	-0.0450086	0.181796	0.150719	0.0342176	0.057774	-0.0108599	-0.00557071
rs9910683	-0.176516	0.22503	-0.119185	0.0175218	0.00626801	-0.154923	-0.0171293	0.185581	0.0553969	-0.174977	-0.161144	-0.0721755	-0.0288759	0.254624	0.256483	-0.141229	0.151934	0.102841	-0.250369	-0.0838239	-0.180751	-0.176198	-0.0388303	-0.219759	-0.195135	-0.0539948	0.214223	0.27732	0.162671	0.113861	0.428447	0.316501	-0.0596092	0.0805033	0.118491	-0.0985313	0.10846	0.0721987	0.109404	0.0843616	0.142878	0.0881426	0.0472813	0.0304858	0.0554605	-0.175822	0.15509	0.122778	-0.106397	0.104947	-0.0124873	-0.045174	0.220473	0.148934	-0.193373	-0.102292	-0.0925682	0.02087	-0.208024	-0.147789	-0.0106585	-0.207003	0.00222712	-0.165475	0.0660126	-0.26314	0.0511895	-0.0122584	-0.172118	-0.383522	0.149912	-0.00823739	-0.00223528	-0.00566248	0.200808	-0.0246741	0.0207736	-0.0477689	-0.130768	0.0672299	0.216092	0.104304	-0.10573	-0.0403555	-0.207344	-0.0618129	-0.0510694	0.296817	0.206955	0.211389	0.0987326	0.0402999	-0.0652633	-0.128693	-0.348669	-0.0901585	0.243848	-0.076203	-0.0946571	0.112525	0.111589	0.0114901	-0.302224	-0.511308	-0.415876	-0.467294	-0.166502	-0.249481	-0.0831908	-0.0889555	-0.143975	0.170839	0.0291728	0.10576	-0.0529802	0.172997	-0.137496	-0.0514144	0.271602	-0.0759445	0.0258454	-0.217944	-0.261902	-0.219376	-0.141875	0.312016	0.353737	0.429111	0.102157	0.282951	0.464571	0.117493	0.308356	0.230103	0.0458714	0.306134	0.170597	0.0065723	0.0290785	0.0671412	0.0640296	-0.101704	-0.0774172	0.149744	0.284958	0.264808	0.254889	-0.0258298	-0.00702957	0.0139395	0.304998	0.00214805	0.134038	-0.0133629	-0.157433	0.326113	-0.157504	0.0901494	0.360845	0.209226	0.2006	0.407487	0.297148	0.316725	0.314144	0.191756	0.289466	0.270743	0.08238	0.241271	0.0452139	0.224366	0.485675	1	0.318545	0.287847	-0.181454	-0.360203	-0.468094	-0.0309583	-0.110246	-0.0100778	-0.231095	-0.118366	-0.0714784	-0.256252	0.0140937	0.0541454	0.165327	0.0789587	0.264649	0.138942	0.0519443	-0.166498	0.0270929
rs4301837	0.0186131	-0.0185843	0.0241773	0.136005	0.403861	-0.0389094	-0.165385	0.089772	-0.338717	-0.0543991	0.00711879	-0.217378	-0.324761	0.115918	-0.00800407	-0.123631	-0.18361	-0.115931	-0.170475	-0.260102	-0.145461	-0.336659	-0.307613	-0.0363351	-0.106477	0.199111	0.127611	-0.15546	-0.13227	-0.222193	0.28252	-0.0205176	-0.0838692	-0.0702954	-0.0108299	-0.298358	0.172774	-0.039201	0.223198	0.22716	0.0106664	0.155607	0.110765	0.14181	-0.0708675	-0.0735868	0.142974	0.0573519	-0.139374	0.0595407	-0.0564972	0.0593248	0.00453535	0.148955	-0.0617023	0.0846592	0.0484418	0.0707429	0.211423	0.169977	0.235937	0.046267	-0.163661	-0.0832298	-0.285224	-0.0899896	-0.115509	-0.065728	-0.398495	-0.182091	0.0544225	0.27536	-0.21998	-0.337449	-0.208522	0.268778	0.229187	-0.0726584	0.0385843	-0.118934	0.00855399	-0.3387	-0.212593	-0.308242	-0.551072	-0.29921	-0.259844	-0.0487867	-0.107319	-0.0248519	-0.138032	-0.0577654	-0.205614	-0.250111	-0.217854	0.0276297	-0.0378883	0.0726942	0.0328378	0.124019	-0.158284	-0.0710103	-0.263323	-0.269298	-0.257139	-0.19196	-0.253029	-0.035536	-0.10586	0.0313282	-0.483317	-0.171029	-0.266187	-0.240375	-0.245417	0.270501	0.0284973	-0.211454	0.271282	0.108848	0.195282	-0.150338	-0.1815	0.021872	-0.315826	0.231894	0.0762744	0.194201	0.247849	0.0996482	0.397796	0.235517	0.23606	0.349282	0.0467259	0.215155	0.187755	-0.0987019	-0.0775631	0.315624	0.140709	0.21377	-0.0792738	-0.157655	0.169851	0.144719	0.321819	-0.106601	-0.132267	0.146666	0.0842794	0.0673711	0.201757	0.0903482	0.147607	0.0950184	0.0349154	0.174713	0.0462573	0.30726	0.108629	0.460397	0.333227	0.23229	0.132849	0.215428	0.139602	0.213804	0.484676	0.358479	0.152277	0.397094	0.355121	0.318545	1	0.473143	0.233175	-7.25562e-05	-0.0163772	0.290652	0.114507	0.458498	0.000878686	0.129336	-0.0890289	0.0659932	-0.00155043	-0.0130552	-0.00170357	0.170431	0.285508	0.133946	0.193657	0.0156867	0.0229526
rs9518032	0.138594	0.181977	-0.0141139	0.0367183	0.33324	0.109848	-0.0348193	0.263243	-0.1106	0.101717	0.173906	0.00597517	-0.222901	-0.0264359	-0.132709	0.0546401	0.184581	0.0968835	-0.290084	-0.181026	-0.261996	-0.361574	-0.506193	-0.0992655	-0.0555109	0.223355	-0.0500339	0.0396692	-0.0899965	-0.091216	0.312119	-0.140746	-0.187981	-0.324585	-0.125831	-0.183821	0.0705171	-0.158159	0.316223	0.210222	-0.0381685	0.220939	0.276277	-0.0780639	-0.115062	-0.164213	0.080181	0.102414	0.0298415	-0.0426236	0.152503	0.123767	-0.0112379	0.230031	0.0471261	-0.0805419	-0.0533031	0.451179	0.140361	0.130545	0.340587	-0.0606287	-0.069254	0.10499	-0.2431	-0.140343	-0.112973	-0.31557	-0.495397	-0.282423	-0.463022	-0.220126	-0.330378	-0.300543	-0.253793	0.287874	0.118194	-0.308977	-0.157729	-0.2045	0.196318	0.0853372	-0.0659035	-0.0809901	-0.395021	-0.0881124	-0.214088	-0.0479534	-0.0677943	0.146204	-0.13686	0.0143443	-0.275609	-0.166064	-0.157088	-0.249605	-0.0952677	-0.162404	-0.212321	-0.0567607	-0.0798543	0.118321	-0.195243	-0.125586	-0.259137	-0.201866	-0.0964133	-0.144921	-0.210423	-0.0944246	-0.279882	0.0845369	-0.160845	-0.0053787	0.0206246	0.203368	-0.179224	-0.233296	0.188832	0.313798	0.0106217	-0.185702	-0.00675029	-0.0439008	-0.25078	0.111626	0.147491	0.146859	0.121523	0.0354715	0.284614	0.176572	0.255044	0.326871	0.0611105	0.391728	0.00614623	0.090252	-0.0958445	0.440337	0.186064	0.249373	0.0577666	0.102745	0.366325	0.311465	0.196187	-0.336984	-0.0365457	-0.0225091	-0.130977	0.176083	-0.0500721	-0.0839108	-0.0927812	-0.0845434	-0.242939	-0.0592985	0.217256	0.229708	-0.159297	0.279342	0.145531	-0.0325596	0.000268308	0.221518	0.0916378	0.130461	0.381936	0.3494	0.346829	0.458302	0.227071	0.287847	0.473143	1	0.0699574	0.0337303	0.092106	0.356752	0.310613	0.417772	0.00999293	0.0839922	0.136296	0.318245	0.287238	0.272504	0.173884	0.0918943	0.283806	0.421372	0.107808	0.15694	0.226524
rs13408180	0.0867346	-0.210942	0.00345631	-0.00620239	0.159258	-0.131675	-0.177542	-0.0824419	-0.304219	0.296091	-0.0551207	-0.121726	-0.403255	-0.24836	-0.186255	-0.0283321	-0.339577	0.047032	-0.170471	-0.119379	-0.209333	-0.120947	-0.142809	-0.250687	-0.105464	0.0403213	-0.347179	-0.277607	-0.215284	-0.341565	-0.198002	-0.418164	-0.206836	-0.37451	-0.123164	-0.10639	0.0392898	0.367495	0.220335	0.159082	-0.18787	-0.00414732	0.136502	-0.0582105	-0.0506495	-0.216066	-0.321031	0.0302179	-0.148239	-0.134548	-0.0928019	0.175009	-0.255505	0.051015	0.0806358	0.112927	0.24243	-0.14699	-0.115855	0.0903417	-0.0865403	0.0950807	-0.00319235	0.119502	-0.289379	0.144197	-0.116927	-0.235103	-0.293555	-0.0417882	-0.172187	0.0283169	-0.138891	-0.326196	-0.260215	0.0329968	0.283644	-0.0768041	-0.0335683	-0.339167	-0.251796	-0.267524	-0.278304	-0.0720355	-0.266538	-0.0092786	-0.134283	0.124121	-0.0342821	-0.0174466	-0.224742	-0.0452463	-0.140013	0.084717	0.257642	0.252471	-0.0340305	0.208232	0.322597	0.317884	-0.198644	0.127017	-0.0661517	0.165136	0.00899828	0.081622	-0.0594484	0.0777961	-0.343581	-0.155201	-0.190786	-0.112399	-0.280405	-0.217517	-0.276714	0.0658003	0.259621	-0.0155205	0.318817	0.140522	-0.0252858	-0.0713874	0.0862051	0.268146	-0.0814768	0.212233	-0.119115	-0.24571	0.162184	-0.169469	-0.0653827	-0.103894	0.0551866	0.278785	0.260207	0.303028	0.108731	0.0768122	-0.0852444	-0.00647936	0.172208	0.269144	0.321418	-0.0579402	-0.0367163	-0.10968	0.0206436	0.0225112	-0.110893	0.110875	0.038088	0.240481	0.0207186	0.197744	0.11952	-0.204884	0.154243	0.129896	-0.331634	0.0193625	-0.0405972	0.354011	0.21246	0.0522042	-0.0335896	0.133208	0.198971	-0.0830361	0.29889	0.14412	0.26877	0.129413	-0.200625	-0.181454	0.233175	0.0699574	1	0.397675	0.329594	0.165269	-0.00136268	0.348175	0.327146	0.143974	0.0962653	-0.000652183	-0.265276	0.239893	0.0144611	0.0366414	-0.0127966	-0.00519644	0.314695	0.194593	0.0793537
rs9994626	0.155836	-0.204119	-0.0622746	-0.291094	-0.116147	-0.0545271	0.0630451	-0.0882584	-0.206502	0.325887	-0.0663898	-0.0658013	-0.189635	-0.443577	-0.441938	-0.101188	0.00336293	0.0767356	-0.103851	-0.000425483	-0.0643881	0.117208	-0.175661	-0.128729	0.126379	0.0855834	-0.245705	-0.233136	-0.117355	-0.0276188	-0.173386	-0.23621	-0.269872	-0.462471	-0.227174	0.0946775	-0.074804	-0.0256359	0.170312	0.248633	-0.107754	0.00429079	0.176585	0.0200441	0.0615399	-0.0392355	-0.398764	0.108411	-0.144608	-0.0682708	-0.0535005	0.213755	-0.0348734	0.134492	0.017443	-0.0089251	0.107522	0.0974821	-0.161722	-0.0223702	0.263057	0.0362031	0.118594	0.00259141	-0.0901997	0.163861	-0.0828433	-0.180422	-0.202749	-0.0118023	-0.23412	0.058375	-0.418275	-0.260508	-0.310009	0.155228	0.25277	-0.12368	-0.0348775	-0.265782	0.0350505	0.0773835	0.0560299	0.35182	0.0459893	-0.0695977	-0.0323544	0.11315	-0.0245186	0.126375	-0.14198	-0.161482	-0.183349	0.0557791	0.302723	-0.0798957	-0.184811	0.0226988	0.182097	0.113441	-0.344375	0.0141844	0.0367582	0.311779	-0.126115	0.141534	-0.00890827	0.121957	-0.372966	-0.414381	-0.171973	-0.0632872	-0.216377	-0.288223	-0.299654	-0.00769515	-0.071356	0.189244	0.182513	0.103031	-0.218237	0.0776578	-0.089094	-0.040836	-0.0497852	-0.135253	0.0343052	-0.299074	0.201263	-0.143408	0.0824858	-0.342216	-0.138633	0.00439149	0.0487309	0.202351	0.0277495	0.227445	-0.122966	-0.177528	-0.00626732	-0.0959274	-0.0260376	0.105608	-0.138857	0.0181408	0.00405902	0.0136907	0.0601256	0.00959943	-0.043961	0.248873	0.0684897	0.0167849	-0.0994477	-0.204578	0.0961646	0.030575	0.0436669	0.0369318	-0.217146	0.0371156	0.118757	0.103547	0.0432707	0.224718	0.0700116	-0.074538	0.265332	-0.00522507	0.225611	-0.07166	-0.219751	-0.360203	-7.25562e-05	0.0337303	0.397675	1	0.441774	0.197473	0.223202	0.281085	0.267297	0.186203	0.238387	0.211567	-0.100671	0.131289	0.0775777	-0.0970239	0.00530108	-0.140706	-0.252692	0.0340793	-0.162829
rs71412645	-0.13085	-0.354093	-0.281075	-0.246194	-0.234815	-0.329902	-0.324283	-0.163238	-0.343735	0.0889115	-0.0216217	0.023929	-0.245513	-0.276951	-0.396738	0.107051	-0.214988	-0.06433	-0.0255952	-0.0196761	-0.123121	-0.0430042	-0.280916	-0.176544	-0.152218	0.0573813	-0.407367	-0.430643	-0.397373	-0.339755	-0.366655	-0.368085	-0.00785544	-0.222086	-0.239115	0.00281706	-0.0310368	0.137181	0.19923	0.167875	-0.249202	0.0786856	0.154231	0.0771134	0.104618	0.220457	0.00383426	0.271241	0.0303216	-0.238588	0.14679	0.135633	0.0332074	0.0071863	0.0703801	0.0443653	0.228045	0.235463	0.246781	0.201407	0.298029	-0.0294522	-0.053705	0.136838	-0.0358519	0.305118	0.137885	-0.094313	-0.0223552	0.158171	0.00582881	0.0353728	-0.270006	-0.1111	-0.190197	0.0275553	0.115953	-0.0427216	0.0506637	-0.274885	0.0256102	0.283227	0.0314348	0.172498	0.0555496	-0.00805003	0.117733	-0.187643	-0.222878	0.143292	-0.269791	-0.167727	-0.102385	0.0265389	0.386037	0.111749	-0.20064	0.284358	0.252518	0.274443	-0.0380097	0.166229	0.147799	0.358396	0.0517382	0.342849	-0.160544	-0.0396976	-0.275923	-0.291504	-0.186963	-0.26532	-0.261746	-0.107738	-0.0485654	-0.192104	-0.111166	-0.320757	-0.393096	0.291445	-0.0943944	0.0932288	0.0333945	-0.21534	-0.267739	-0.18945	-0.335447	-0.341035	-0.0668753	-0.216329	-0.185675	-0.144331	-0.132424	0.0204142	-0.0643809	-0.0314598	-0.138289	0.0122695	-0.0274977	0.264946	0.287932	0.406273	-0.0356452	-0.0286546	-0.236729	-0.0673921	-0.049055	0.0974553	-0.0928413	0.0823701	-0.0462819	-0.0164783	-0.0789894	0.248162	0.231777	-0.173612	0.189532	-0.162199	-0.0250964	-0.0483811	-0.336343	0.0565391	0.0777154	-0.285552	-0.225826	-0.13647	-0.204152	0.0272964	0.208246	-0.0794771	0.0329759	-0.197418	-0.253411	-0.468094	-0.0163772	0.092106	0.329594	0.441774	1	0.394817	0.449055	0.40388	0.418548	0.324058	0.367782	0.235961	0.00546443	0.30944	0.0298542	-0.258051	0.0669216	0.053479	-0.0786575	0.169172	-0.0782675
rs4944906	-0.104842	-0.0931711	-0.0622807	-0.335933	0.14932	-0.157493	-0.212261	0.242416	-0.0182662	-0.149882	0.0980162	0.082257	-0.0968389	0.0119707	-0.132997	1.16009e-05	-0.167264	-0.0283848	-0.037965	-0.0653791	-0.271406	-0.369756	-0.448226	-0.0216353	0.127323	0.192767	-0.0924921	-0.12983	-0.112581	-0.154252	0.0341077	-0.0286875	0.16356	-0.266185	-0.361715	-0.326144	-0.198173	-0.131452	0.0725616	0.269546	-0.214235	0.182541	0.273336	0.187986	-0.0550533	-0.0377553	0.0687653	0.116475	-0.0755184	-0.107038	0.12722	-0.0155683	0.0302445	-0.0770651	-0.010801	0.126981	-0.163099	0.0690502	0.140688	0.11182	0.224161	0.129184	0.0826699	0.152995	-0.200793	-0.00906322	0.0366909	-0.151427	-0.00691657	0.18395	-0.265283	-0.0511189	-0.325929	-0.0971959	-0.167959	0.216601	0.240607	0.088622	0.100147	-0.0473973	0.137904	0.0879527	0.116683	0.250973	-0.210255	0.16411	0.0631074	0.174773	0.065105	0.214988	-0.197064	-0.0628022	0.0550028	0.204117	0.183961	-0.107144	0.061454	-0.0279018	0.0842535	0.139398	-0.111966	0.262897	0.0925797	0.100176	-0.235669	-0.046583	-0.233479	-0.211268	-0.0940899	-0.185124	-0.0672413	-0.00968318	-0.0112169	-0.188372	-0.0189973	-0.0852283	-0.191033	-0.426302	-0.13607	-0.056068	-0.271034	-0.162054	0.00599493	-0.160715	-0.359691	0.0484507	-0.0780385	-0.111938	0.194288	-0.0140666	0.164259	0.152447	0.288283	0.293656	0.0203558	0.289147	-0.259692	-0.0980486	-0.159766	0.204741	0.263619	0.145609	-0.243014	0.0439951	0.000627968	0.0929634	-0.122308	-0.473689	-0.426997	0.0932109	-0.149497	0.0188572	-0.021005	0.17649	0.186139	0.0479281	0.0530976	0.237956	-0.0520197	-0.219951	-0.204055	0.148107	-0.0557066	-0.0929868	0.0543084	0.172088	0.0658906	0.103758	0.144473	0.207673	0.210888	0.0863395	0.1542	-0.0309583	0.290652	0.356752	0.165269	0.197473	0.394817	1	0.38717	0.355302	0.189012	0.309451	0.330633	0.0838982	-0.0307119	0.192716	-0.134714	0.0686065	0.201602	0.39282	0.289897	0.257136	0.358586
rs10797342	-0.0625079	0.025484	-0.058399	0.0210274	-0.0978918	-0.188808	-0.281971	0.155627	-0.140379	-0.167862	-0.0127977	-0.0367161	-0.381113	-0.0529792	-0.257672	0.00114275	-0.0105929	-0.107228	-0.18744	-0.213383	-0.218166	-0.245168	-0.456719	0.116694	0.0108278	0.141813	-0.0732094	-0.273648	-0.124109	-0.129809	-0.176612	0.0680042	0.0112844	-0.240706	-0.222033	0.0452642	0.0383332	-0.104359	0.00106765	0.178833	-0.140086	-0.0221758	0.283481	0.327297	0.16228	0.0977317	0.281429	0.28435	-0.062247	0.0504432	0.169126	0.0972457	0.0616102	-0.178742	-0.0534491	-0.0154862	0.175793	0.158339	0.317071	0.0668187	0.364773	-0.138074	0.0367279	0.0228609	0.187098	0.146214	0.104228	-0.306976	-0.108626	0.0469954	-0.0404507	-0.0640119	-0.241186	-0.113218	-0.124578	0.305907	0.176498	-0.00857652	0.0336811	0.152327	0.193193	0.292566	0.285787	0.157637	-0.0799042	0.14688	0.0664938	0.132719	0.109045	0.256621	-0.193521	-0.291742	-0.333297	-0.0634912	-0.0645859	-0.211887	-0.385416	0.0959176	0.137624	0.122692	-0.00713301	0.0903992	0.238068	-0.0694979	-0.174504	-0.0687283	-0.221921	-0.312138	-0.193246	-0.389173	-0.222352	-0.358132	-0.383098	-0.204525	-0.17993	-0.0547948	-0.254055	-0.315081	-0.239783	0.222059	-0.197137	-0.136172	-0.169286	-0.488623	-0.416399	-0.0640251	-0.0251863	-0.270802	-0.0020869	-0.191513	-0.104449	-0.154274	0.0990756	0.101721	-0.174931	0.0322492	-0.182369	0.0640464	-0.194114	0.0860903	0.153605	0.206553	-0.12846	0.0633545	-0.0914838	-0.0367124	-0.200522	-0.442178	-0.353925	-0.0631361	-0.225358	0.0764453	-0.0400475	-0.0849507	0.295725	-0.122506	0.0524826	-0.116345	0.219576	0.0646619	-0.129504	0.0590311	-0.0455035	0.0114892	-0.145352	-0.0850408	-0.228019	-0.115402	0.284611	0.26239	0.233012	0.141179	0.184636	-0.110246	0.114507	0.310613	-0.00136268	0.223202	0.449055	0.38717	1	0.510756	0.297059	0.402973	0.3617	0.273285	0.138694	0.324355	-0.000981122	0.0637669	0.195319	0.198099	-0.0608665	0.0487507	0.0173247
rs186347	-0.0858302	0.0701944	-0.0784997	0.0594847	0.228012	-0.0654643	-0.293288	0.0991499	-0.219024	0.0843241	0.164613	-0.0196148	-0.362789	-0.131087	-0.169467	-0.0170358	-0.131232	-0.0925414	-0.215245	-0.296413	-0.301409	-0.0788444	-0.442262	0.0170915	0.118012	0.185185	-0.122386	-0.474856	-0.275205	-0.356362	-0.0185552	-0.229004	-0.102144	-0.153088	-0.208366	-0.120046	0.0259511	0.0105238	0.378219	0.363212	-0.186191	0.098123	0.328939	0.140466	0.0316225	-0.089367	0.0180204	0.175714	-0.138647	0.117853	0.278807	0.37626	-0.177741	-0.141427	-0.27902	-0.0133301	0.167017	0.0936698	0.255583	0.0253434	0.191599	-0.0389514	-0.401354	-0.157844	-0.320057	-0.100807	-0.169495	-0.353979	-0.310544	-0.254359	-0.128915	0.058032	-0.295298	-0.239825	-0.289388	0.259291	0.207986	-0.286815	-0.213114	-0.199293	-0.242852	-0.0672915	0.0249412	-0.0275443	-0.416293	-0.214221	-0.00999948	0.120704	-0.0937223	0.110198	-0.163881	-0.0271061	-0.205083	-0.0162289	0.0586677	0.227275	-0.155301	0.138668	0.0685088	0.259536	-0.162517	0.184742	-0.133117	0.000555453	-0.0284308	0.0569891	-0.401993	-0.211256	-0.382815	-0.231153	-0.219241	-0.176354	-0.367582	-0.328875	-0.244236	0.0269478	-0.252955	-0.385485	0.102989	0.248079	-0.0890527	-0.185822	-0.22809	-0.226001	-0.52002	0.206656	0.205819	-0.198683	0.200939	0.0580355	0.113973	0.0302746	0.210346	0.311988	0.0376012	0.156759	0.0538012	0.157863	0.127506	0.316787	0.372176	0.253653	-0.00141423	-0.146266	-0.0165118	-0.0104582	0.0744542	-0.256716	-0.286825	0.0190054	-0.157956	0.222075	0.145935	-0.03039	0.0502938	-0.0724043	0.0622765	0.071698	0.0900758	0.140756	-0.0743508	0.286264	0.109557	0.0419669	-0.0940564	0.286119	0.172381	0.0947693	0.554618	0.379012	0.285401	0.336845	0.0659422	-0.0100778	0.458498	0.417772	0.348175	0.281085	0.40388	0.355302	0.510756	1	0.371187	0.391602	0.234337	0.0639269	0.0804118	0.321267	0.144201	-0.0170148	0.280628	0.134815	0.0738806	0.2369	0.132294
rs1881242	0.0723345	0.0671316	0.100257	-0.274241	-0.186992	0.000959049	-0.152236	0.188817	-0.0649217	-0.121183	0.0162166	-0.230735	-0.16662	-0.334386	-0.356391	-0.000460604	-0.25554	-0.384585	-0.23682	-0.422064	-0.366097	-0.189184	-0.10522	-0.0156581	0.126898	0.0227724	-0.111037	-0.224145	-0.181071	-0.38087	-0.191765	-0.306295	-0.220111	0.000870882	-0.345206	-0.079191	-0.117565	-0.0817511	-0.0707723	-0.0469443	-0.154442	-0.0585449	0.266915	-0.0540644	0.123379	-0.043807	0.167409	0.324072	-0.0182882	-0.0218228	0.0958299	0.171533	0.211179	0.0247976	0.199154	0.282074	-0.148064	-0.179889	0.139983	0.0972313	0.0655258	-0.0168216	-0.16538	-0.128619	-0.0270334	0.199263	0.195644	-0.071567	0.167944	0.150781	0.0243389	0.259984	-0.00314206	0.239903	0.0343628	0.0888361	-0.0360721	-0.0816471	0.362871	0.0889118	0.044034	0.0465597	0.142831	0.132886	0.191597	0.0998613	0.0169996	0.0790417	0.0591747	0.150714	-0.179719	-0.213376	-0.116213	-0.0512808	0.051721	0.0192554	-0.290909	0.265228	0.205298	0.16719	-0.0228245	0.118598	0.219983	0.0680546	-0.0502897	0.287783	-0.390339	-0.353225	-0.353803	-0.175031	-0.0510506	-0.361149	-0.406645	-0.266034	-0.113954	-0.495618	-0.30526	-0.280363	-0.125095	0.0861632	-0.199958	0.0662924	-0.293881	-0.246908	-0.393829	-0.0281746	-0.259148	-0.23568	-0.00464485	-0.276097	-0.0941023	-0.376708	-0.243422	-0.198675	-0.0596662	-0.0591247	-0.233034	0.10738	-0.0539026	0.178527	0.336455	0.184159	0.11236	0.0231915	-0.15772	-0.0576539	-0.176827	-0.0712536	-0.170525	0.00641695	0.00165622	0.0491827	0.165945	0.0959435	-0.0402699	-0.348293	-0.116182	-0.14971	0.102196	-0.0112796	0.00676505	0.0254673	0.0461952	0.114423	0.0569338	0.230044	-0.0836871	-0.196108	0.303797	0.128968	-0.0668634	0.000956958	-0.00845463	-0.231095	0.000878686	0.00999293	0.327146	0.267297	0.418548	0.189012	0.297059	0.371187	1	0.325199	0.304311	0.0784228	0.0904521	0.130045	0.0780389	0.156574	0.0454758	0.0352735	-0.0656822	-0.0999807	-0.0163843
rs62348895	-0.204	-0.0749864	-0.125031	0.143552	-0.00564506	-0.139276	-0.00346512	0.262079	0.0428915	0.0719313	0.0253847	-0.153067	-0.507175	-0.432972	-0.172606	0.170813	0.00250753	-0.0607315	-0.390323	-0.202152	-0.28258	-0.461302	-0.563659	-0.210768	0.0615997	-0.19261	-0.256763	-0.485105	-0.255735	-0.258171	-0.272677	-0.216307	-0.160332	-0.23583	-0.299833	-0.342833	0.0584062	-0.119565	-0.103203	-0.192346	-0.396898	-0.303873	0.110763	-0.0554234	-0.130964	-0.129069	0.0141095	0.029816	-0.252002	-0.144868	-0.00820943	0.165005	-0.180548	-0.0241871	0.190918	-0.0897675	-0.247189	-0.127417	0.0485258	-0.0753242	0.052249	-0.120627	-0.203154	-0.0188443	-0.224094	0.0150956	-0.190726	-0.49818	-0.132519	-0.0899894	0.0065358	0.209437	-0.0232186	0.0117369	-0.235026	0.112488	0.146002	0.0369077	0.156945	-0.00678264	-0.177543	0.106001	-0.118008	-0.00900732	-0.100362	0.0292545	0.197291	0.128397	-0.068054	0.124642	0.0860841	-0.169466	-0.0860623	0.308095	0.324182	0.0672306	-0.00387267	0.03847	0.194409	0.256913	-0.106493	0.152793	0.144826	0.0909662	0.121867	0.074537	-0.226671	-0.316908	-0.268223	-0.306438	-0.0241661	-0.136298	-0.216847	-0.178853	0.191443	-0.0731521	-0.15584	-0.371145	-0.138214	0.0237187	0.0705925	0.173914	0.0668042	-0.00787133	-0.107789	0.019415	-0.0690079	-0.269376	0.154699	0.0901375	-0.0429125	-0.0957558	-0.123518	-0.00976074	-0.141712	0.00734268	-0.0496527	0.24619	-0.184596	0.18174	0.183223	0.312629	-0.0616667	-0.152015	0.0611589	-0.225068	-0.0969771	-0.287322	-0.29738	0.08621	-0.17693	0.180881	-0.201498	-0.0140596	-0.0622736	-0.35552	-0.131591	-0.0968542	0.0795894	0.183189	0.00581324	0.168816	-0.0141337	-0.0880584	-0.113029	0.0576409	0.283777	0.237307	0.168996	0.372207	0.137998	0.129733	-0.0754559	-0.118366	0.129336	0.0839922	0.143974	0.186203	0.324058	0.309451	0.402973	0.391602	0.325199	1	0.578637	0.41303	0.141059	0.452105	0.289886	0.349522	0.26738	0.374424	0.0883324	0.230652	0.244587
rs4481452	-0.267309	-0.0926453	-0.266157	-0.225366	-0.0347856	-0.282297	-0.166726	0.0493139	0.0586683	-0.0204062	-0.110749	-0.308052	-0.0456798	-0.128003	-0.0199516	0.144562	0.203573	0.304301	-0.490804	-0.324499	-0.261503	-0.306436	-0.477263	-0.0892003	0.0762004	0.0107074	-0.423707	-0.115055	0.105853	-0.022718	-0.0632343	-0.185824	-0.206573	-0.335785	-0.394135	-0.149027	0.337632	0.0478978	0.102226	0.0523079	-0.122565	0.0186051	0.300596	0.203625	0.110968	0.0807785	0.114933	0.214591	-0.0191466	-0.226097	-0.183987	0.163484	0.0975989	0.140945	0.2408	-0.055993	-0.169652	-0.112916	-0.0591917	-0.114176	0.165505	-0.0960537	0.0463964	-0.0580329	-0.278547	-0.227942	0.0366418	-0.367316	-0.271344	-0.140086	-0.218768	-0.0904675	-0.133094	0.0154224	0.026045	-0.163051	-0.0918542	-0.213754	0.139581	-0.0812288	-0.0918277	0.421344	-0.0670992	0.204824	0.0711091	0.00747342	0.191377	0.316344	0.0661693	0.330796	0.221804	-0.107735	-0.231123	0.072818	0.237421	-0.026733	-0.123074	0.0392633	0.235883	0.309188	-0.128965	0.100555	0.165506	0.244842	0.0180379	-0.103258	-0.193067	-0.15361	-0.436623	-0.508719	0.0934214	-0.0315466	-0.227463	-0.066096	0.173158	-0.253216	-0.226744	-0.0565134	0.058243	-0.116965	-0.192276	-0.0946276	-0.166404	-0.302677	-0.300046	-0.0408568	-0.0651399	-0.322282	0.138366	-0.29132	-0.0757021	-0.176524	0.0455462	0.042358	-0.197558	0.0878175	-0.346072	0.0520061	-0.154164	0.0299119	0.182978	0.0566295	-0.0642617	-0.0759574	0.180198	0.0542957	-0.177331	-0.125016	-0.0374156	0.0580791	-0.0678612	0.402541	-0.0292215	0.0992734	-0.101321	-0.477275	-0.153373	-0.157011	0.238308	0.0989544	0.0956368	-0.0396583	0.126442	-0.0841798	-0.0564128	0.0225986	0.312135	0.144741	0.228115	0.349801	0.214016	0.0143846	-0.0118024	-0.0714784	-0.0890289	0.136296	0.0962653	0.238387	0.367782	0.330633	0.3617	0.234337	0.304311	0.578637	1	0.16511	-0.0923706	0.403657	0.155963	0.182324	-0.0490395	0.16206	0.000471195	0.344944	0.353006
rs11937933	0.244809	0.0169128	0.205341	0.169707	0.0331107	0.185319	0.246715	0.195866	0.0356645	0.231751	0.229898	0.0519433	-0.462408	-0.497433	-0.375751	0.2663	0.236778	-0.04299	-0.25829	-0.115941	-0.189426	-0.281057	-0.412478	-0.0820113	0.204411	-0.0185732	0.0404816	-0.147482	-0.222243	0.0675728	-0.0603304	-0.203179	-0.0322519	-0.258483	0.139978	0.125625	-0.0124968	-0.24131	-0.164466	-0.173013	-0.093786	-0.16845	0.030924	-0.150932	-0.136839	-0.0274608	0.0699886	-0.201071	-0.20397	-0.262215	-0.0195328	0.0603639	-0.129629	0.128441	0.470425	-0.109864	-0.105951	0.352296	0.184648	0.208134	0.296367	0.162226	0.0796511	0.18482	0.021246	0.346486	0.0756026	-0.215119	-0.147225	0.00287408	-0.19885	0.086599	-0.0291177	-0.122254	-0.36114	0.341355	0.0925944	-0.170684	0.0692004	-0.136725	0.197366	0.151412	-0.174684	0.0760883	0.00625974	0.0520174	-0.145145	-0.355344	-0.204254	0.0462709	-0.180434	-0.397374	-0.302797	-0.0829397	0.0485459	-0.384658	-0.126735	-0.335733	-0.368695	-0.369536	-0.295894	-0.34587	0.0964667	0.117788	0.202491	0.0889663	0.167485	-0.140584	0.0288946	-0.0345665	0.0410816	-0.0601085	-0.147304	-0.0283186	0.11547	0.189016	-0.0235535	0.0341535	-0.188429	0.330452	0.227937	0.139402	0.296257	0.212205	0.0936549	-0.238095	0.00324409	-0.190575	-0.00151904	-0.0634287	-0.00811126	0.029724	-0.334411	-0.247938	-0.313887	-0.0525606	-0.039367	0.288349	-0.0125411	0.172765	-0.161175	0.29243	0.0777339	-0.0393673	0.144961	-0.226131	-0.111847	-0.153378	-0.0706737	-0.0305449	-0.16756	0.249346	-0.250936	-0.0703068	-0.190396	-0.385547	-0.120801	-0.317042	0.131284	0.226576	-0.151973	-0.178098	-0.224151	-0.212487	-0.306416	-0.210378	-0.174719	-0.114159	-0.0150258	-0.081084	0.123522	0.260956	-0.0570529	-0.256252	0.0659932	0.318245	-0.000652183	0.211567	0.235961	0.0838982	0.273285	0.0639269	0.0784228	0.41303	0.16511	1	0.515434	0.262041	0.185343	0.34603	0.098708	0.413776	-0.0263191	0.073766	0.0569275
rs10786156	0.00397667	0.214808	0.311564	0.200374	-0.046758	0.278418	0.0681132	0.252135	0.175614	-0.0098555	0.293925	0.0713252	-0.046782	-0.188388	-0.150715	0.28496	0.0881259	-0.21923	-0.0908787	-0.131551	-0.245641	-0.23799	-0.18369	-0.0580486	-0.041825	-0.135004	0.0648569	-0.105376	-0.287034	-0.177559	-0.0449676	0.0546854	-0.085705	0.0401583	0.121118	0.0472965	-0.246577	-0.380685	-0.288316	-0.178641	-0.247443	-0.316222	-0.0553044	-0.419786	-0.424519	0.13382	0.226758	0.0786304	0.134251	0.0656027	0.344344	0.208048	0.0722451	0.0633775	0.0706927	-0.137966	-0.188896	0.265567	0.0165343	-0.1601	-0.127525	-0.00776714	-0.138141	0.133936	0.13039	0.157219	0.0507755	-0.0213177	0.134922	0.109675	-0.122884	-0.0351665	0.166138	0.291676	-0.055465	0.136853	-0.290182	-0.0989427	-0.262002	-0.0685018	0.159756	0.127701	0.0341041	-0.0612118	-0.0082429	0.178655	-0.0857355	-0.336212	-0.278513	-0.212103	0.0636083	-0.114439	0.231424	0.0692552	-0.189335	-0.139401	0.0568704	-0.236541	-0.358995	-0.325208	-0.02271	-0.197526	0.0310262	-0.158421	0.152434	0.229158	0.361425	-0.0610458	0.358114	0.327471	0.336975	0.136532	0.218461	0.274178	0.117776	-0.132375	-0.376951	-0.184622	-0.316083	0.208942	-0.0458596	0.0986382	0.327973	0.0316259	0.181192	-0.120636	0.184257	0.261995	0.126339	0.248209	-0.0118484	0.226578	0.0429447	-0.0251489	0.0446966	0.00919517	0.137325	0.445023	0.343247	0.26179	-0.0185892	0.147585	0.0784615	-0.0331674	0.0792149	-0.0131515	-0.0501004	-0.0709159	0.000579223	0.112182	0.0101013	-0.14212	-0.214355	-0.337607	-0.200084	-0.262608	-0.388958	-0.439021	0.125538	-0.00262042	-0.282837	-0.175279	-0.271046	-0.249453	-0.319028	-0.0487387	-0.241266	0.0282478	-0.290442	-0.249156	-0.287052	0.106163	0.11286	0.0140937	-0.00155043	0.287238	-0.265276	-0.100671	0.00546443	-0.0307119	0.138694	0.0804118	0.0904521	0.141059	-0.0923706	0.515434	1	0.259969	0.316873	0.103037	0.350209	0.280353	0.0105866	0.0779954	-0.042642
rs11752827	-0.248089	0.0817459	-0.151755	0.076625	-0.035208	-0.0222543	-0.206551	0.0767203	-0.00948775	0.323453	0.125783	0.0384415	-0.273084	-0.2103	-0.088288	0.261325	0.0327757	0.113616	-0.366963	-0.0610966	-0.494805	-0.363922	-0.579101	-0.228882	-0.202339	-0.30843	-0.475949	-0.217467	-0.269635	-0.330053	-0.0703758	-0.234736	-0.0567657	-0.250631	-0.235963	0.09897	0.0280131	0.14785	-0.0218156	-0.00256655	-0.403984	-0.195609	0.0513423	-0.250624	-0.171996	-0.141657	-0.0160207	-0.00994207	-0.248506	-0.0934897	0.232404	0.27341	-0.174668	0.0132824	0.0736284	-0.0447405	0.156362	-0.039121	-0.151814	-0.180709	-0.0403695	-0.0766475	-0.0289314	0.0379281	-0.312279	-0.0553513	-0.123534	-0.433696	-0.207367	-0.251169	-0.187198	-0.045351	0.00706172	-0.0396609	-0.0133528	-0.13611	-0.166745	-0.18473	-0.320776	-0.386868	-0.0998775	0.186603	-0.258426	-0.0535738	-0.303346	0.154575	0.120394	-0.0470248	-0.0227621	0.156171	0.0380814	-0.0540229	-0.0564855	0.174947	0.382808	0.0284359	0.22938	0.059641	0.0755866	0.106406	-0.201796	0.0195705	0.0487269	0.0755073	-0.00460973	0.0488864	0.108311	-0.04754	-0.144531	-0.149454	0.119977	0.272188	0.0624953	0.0526076	0.0495652	-0.0434936	-0.274514	-0.232655	-0.0849048	0.16129	-0.00125016	-0.0472984	0.224671	-0.032304	-0.1258	0.105751	0.245325	-0.226395	-0.052431	-0.0702274	-0.191598	0.013344	0.302024	0.362118	-0.0310146	0.328718	0.249975	0.355331	0.130989	0.165936	0.415136	0.351033	0.114991	0.0176249	0.166102	0.109271	0.10462	-0.029888	-0.0730308	0.0387327	0.103879	0.31663	-0.258123	0.0128308	0.0985787	-0.169103	0.0224339	-0.0760412	0.135763	0.131887	-0.193086	0.157527	0.112578	-0.333517	-0.198051	0.138199	0.231241	0.142091	0.0247923	0.118652	0.261643	0.165965	-0.130144	0.0541454	-0.0130552	0.272504	0.239893	0.131289	0.30944	0.192716	0.324355	0.321267	0.130045	0.452105	0.403657	0.262041	0.259969	1	0.469987	-0.0126447	0.308543	0.350867	0.147572	0.347255	0.304053
rs58392387	-0.274183	0.0304613	-0.208591	-0.0313747	-0.0875989	0.0946829	0.0432783	-0.0151433	-0.134539	0.131135	-0.0398523	-0.0945115	-0.208787	-0.309837	-0.0325398	0.0750196	-0.100446	0.00588882	-0.511475	-0.142101	-0.374796	-0.0944145	-0.238885	-0.271294	-0.175964	-0.370787	-0.25006	-0.263379	-0.125407	-0.138	-0.144797	-0.229487	-0.412746	-0.0524902	-0.245882	0.0686447	0.0857931	0.0734901	0.197279	-0.0160999	-0.193939	-0.396353	-0.125676	-0.318662	-0.296337	-0.224688	-0.189247	-0.0469085	-0.0803547	0.155345	0.172846	0.248648	-0.0457833	0.267845	0.0799323	-0.162174	-0.162383	-0.00466957	-0.254547	-0.313669	-0.147057	-0.246504	-0.259687	-0.226232	-0.132287	-0.0258307	-0.320781	-0.299097	-0.325869	-0.381286	-0.0677011	0.0475069	0.0169332	0.0111801	0.128543	-0.0335953	-0.260261	-0.134658	-0.164379	-0.250477	-0.188995	0.0241816	-0.176471	-0.150037	-0.109183	-0.0929425	0.0604761	0.0017428	-0.0352933	-0.11583	0.221965	0.219903	-0.0144467	0.0236002	0.251719	-0.0125859	0.136428	0.0598234	-0.165005	0.0956041	-0.0981449	0.148913	-0.0853912	-0.2803	-0.0134268	0.128801	0.173895	0.0380441	-0.289839	0.0596293	0.0953058	0.232668	0.0674356	0.349827	0.193386	-0.0224333	-0.216966	-0.0654379	0.152944	0.00625882	-0.0553087	0.0470022	0.0561019	0.0274093	0.034682	-0.00521715	0.176738	0.029567	0.000506499	0.169605	-0.0266923	0.156203	0.198767	0.306775	0.150836	0.295221	0.419081	0.28256	0.0782527	0.221605	0.384376	0.218991	0.301013	0.180868	0.387649	0.20677	0.306019	0.185581	0.318576	0.211687	0.195429	0.120391	-0.313089	-0.250392	-0.18739	-0.110538	0.000727939	-0.220118	0.23947	0.339754	0.0323969	0.222443	0.219062	0.0169078	0.0394167	0.280108	0.261347	0.318013	0.116062	0.181347	0.111992	0.0859751	-0.0450086	0.165327	-0.00170357	0.173884	0.0144611	0.0775777	0.0298542	-0.134714	-0.000981122	0.144201	0.0780389	0.289886	0.155963	0.185343	0.316873	0.469987	1	0.119319	0.296778	0.0295221	-0.0257005	0.177417	0.0571985
rs7624274	0.0412249	-0.0390176	0.017339	0.172414	0.0613553	-0.0118066	0.171936	0.381666	0.140492	-0.0392801	-0.150833	-0.336771	-0.429618	-0.37874	-0.334633	-0.274388	-0.131622	-0.286882	-0.392465	-0.248072	-0.104596	-0.454088	-0.299946	-0.292896	0.18739	-0.282475	0.0316126	0.0508849	-0.0869552	0.12312	-0.201532	-0.266132	-0.129517	-0.164492	-0.109692	-0.236909	0.190376	-0.168089	-0.214857	-0.223906	-0.0689781	-0.210768	-0.0868285	-0.133475	-0.272511	-0.422021	-0.081495	-0.258262	-0.360146	-0.0769732	-0.252868	0.022531	0.0049356	0.0589788	0.353808	0.278927	-0.477145	-0.187484	-0.156726	-0.173347	-0.118756	-0.210941	-0.256998	-0.282673	-0.0608004	0.11083	-0.0288613	-0.192224	-0.126617	-0.0926789	-0.0643906	0.196472	0.0607354	-0.105067	-0.184351	0.287634	0.154882	0.222837	0.367992	0.247743	-0.0901317	-0.18656	-0.13018	-0.122924	0.0345637	0.111262	-0.15471	0.173483	0.0646289	0.0929131	0.0481094	-0.00433515	-0.139211	0.189461	-0.163367	-0.12781	0.0127559	-0.257735	-0.13269	-0.020832	-0.0312236	0.105294	0.0595491	-0.169437	-0.0953641	-0.299217	-0.147575	-0.364327	-0.0644322	0.0432996	0.0647838	-0.115675	-0.111953	-0.0765717	0.155735	0.10105	0.275239	-0.0685439	0.1183	-0.176493	0.163581	0.188364	0.0901821	0.235675	0.13236	-0.148001	-0.0964999	-0.0239391	-0.0288338	-0.0689965	0.000400281	-0.0349074	-0.108082	-0.0760492	-0.117755	0.177304	-0.16976	0.162475	-0.0792633	0.0614396	0.151952	0.223224	0.212048	0.250208	0.386238	-0.0902899	-0.233256	-0.295319	-0.222694	0.113537	0.0540992	-0.0279749	-0.355472	-0.209203	-0.206869	-0.264772	-0.223426	-0.284047	0.0452484	0.265381	0.213074	0.0476358	-0.0901779	0.270763	0.155832	0.0183318	0.0997083	-0.025222	0.173427	0.393175	0.178762	0.276374	0.181796	0.0789587	0.170431	0.0918943	0.0366414	-0.0970239	-0.258051	0.0686065	0.0637669	-0.0170148	0.156574	0.349522	0.182324	0.34603	0.103037	-0.0126447	0.119319	1	0.380794	0.459964	0.232093	0.0355172	0.357783
rs2922906	-0.213431	-0.0760963	-0.154986	0.162756	-0.111115	-0.148735	-0.104453	0.175593	-0.129264	0.164519	-0.0603719	-0.0799323	-0.312136	-0.267588	-0.375549	-0.151059	-0.217491	-0.293344	-0.141789	-0.0761519	-0.108768	-0.363893	-0.380782	-0.518838	-0.27764	-0.384449	-0.162405	-0.0645848	-0.376616	-0.198332	-0.292449	-0.188879	-0.075821	-0.108978	-0.150631	-0.211863	-0.187049	-0.246969	-0.0974383	0.00241085	-0.311451	-0.178943	-0.23038	-0.371941	-0.493975	-0.350366	-0.168364	0.00465801	-0.400796	0.081664	0.215343	0.138795	0.000570585	0.0206431	-0.147277	0.157116	-0.189556	0.00231677	-0.207819	-0.366257	-0.133664	-0.462486	-0.542058	-0.298431	-0.0649202	0.0877125	-0.180357	-0.196929	-0.0883846	-0.180777	0.0435791	0.120797	-0.0561522	-0.12571	-0.206528	0.157695	0.105953	0.195206	-0.230099	-0.0732662	0.0117425	-0.132406	0.0422136	-0.264177	-0.295331	0.050183	-0.0765937	0.00382763	-0.175128	-0.0184697	0.0191489	0.292734	0.21211	0.343827	-0.0564403	0.125764	0.190839	-0.113238	-0.0982647	0.093072	0.0862449	0.295337	-0.184388	-0.287313	-0.281767	-0.130241	-0.0902289	-0.268437	0.0448174	0.102709	-0.0908411	0.0860098	0.152137	-0.00981646	-0.027338	0.0807406	-0.0666309	-0.451799	-0.15913	0.0620116	0.100529	0.284588	0.146618	0.0666714	0.150577	0.0281217	0.150904	0.264818	0.0877135	0.232467	0.180896	0.0846276	0.236124	0.319831	0.167307	0.410738	0.231371	0.399126	0.257335	0.372168	0.466087	0.438743	0.0348607	0.306295	0.272004	0.12439	0.195224	-0.0838374	-0.111902	0.240311	0.286504	-0.31945	-0.395787	-0.215831	0.0192581	0.0803853	-0.0720075	-0.142642	0.0683436	0.245717	-0.219059	0.306627	0.0888632	0.0978345	0.0483801	0.216962	0.0610382	0.294688	0.205256	0.219807	0.147564	0.114576	0.150719	0.264649	0.285508	0.283806	-0.0127966	0.00530108	0.0669216	0.201602	0.195319	0.280628	0.0454758	0.26738	-0.0490395	0.098708	0.350209	0.308543	0.296778	0.380794	1	0.471722	0.110965	0.0748059	0.176234
rs7995870	-0.102844	-0.11629	-0.0671415	0.125249	-0.0100099	0.109723	0.131013	0.489223	0.260623	0.257783	0.0983469	0.0125697	-0.353345	-0.383315	-0.239076	-0.0656329	0.0886914	-0.138424	-0.183741	-0.172816	-0.154776	-0.499699	-0.571121	-0.383906	0.0546022	-0.264327	-0.0901137	0.0442246	-0.323553	-0.0208836	-0.106798	-0.234229	0.121296	-0.195254	-0.0390451	-0.202986	-0.0898413	-0.258933	-0.179745	-0.264279	-0.395617	-0.0432487	0.0488286	-0.228524	-0.299928	-0.419489	-0.0181112	-0.159271	-0.405452	-0.383971	-0.100325	-0.0687772	-0.276057	-0.239857	0.127315	-0.0395562	-0.385678	0.0630771	-0.0507477	-0.0265317	0.0425333	-0.18395	-0.195827	0.0541445	-0.243116	0.0207343	0.0507196	-0.384541	0.0124151	-0.125952	-0.221554	-0.100801	0.0710661	-0.0649921	-0.329803	0.313126	0.318641	0.0535682	-0.0218069	-0.029841	0.0429648	0.0521739	0.0324776	0.0638359	-0.164922	0.320352	-3.95264e-05	0.0284914	0.0395929	0.231548	-0.087956	0.00813444	-0.0489973	0.414346	0.0377539	-0.176218	0.187403	-0.369432	-0.23469	-0.0807065	-0.112275	0.198843	-0.119531	-0.0807374	-0.0569767	-0.295941	-0.158197	-0.467735	-0.0280203	-0.0524312	0.108303	0.0913113	0.0578412	-0.134444	0.173617	0.178176	0.0112194	-0.42559	-0.197496	0.164796	0.239613	0.179918	0.336199	0.143155	0.180324	0.117401	0.127421	0.0678364	-0.0416494	0.0701242	0.123363	0.157151	0.0463966	0.0670378	0.0498572	0.185883	-0.243186	0.239308	-0.00640986	0.358508	0.210146	0.314742	0.0178228	0.0550609	0.185654	-0.00615719	-0.249073	-0.410476	-0.489469	0.102343	-0.0707157	0.0272474	-0.371009	-0.048852	-0.0945766	0.0348675	-0.255278	-0.0862671	0.09741	0.120776	-0.0288956	0.163164	-0.160691	-0.158301	0.0419789	-0.0565353	0.133522	0.180629	0.0106614	0.207054	0.225659	0.35479	0.0342176	0.138942	0.133946	0.421372	-0.00519644	-0.140706	0.053479	0.39282	0.198099	0.134815	0.0352735	0.374424	0.16206	0.413776	0.280353	0.350867	0.0295221	0.459964	0.471722	1	0.124137	0.157445	0.362013
rs6540873	0.00493726	0.266305	0.262595	0.0146359	0.10233	-0.0350308	-0.0734643	0.103855	0.0734139	-0.109346	0.176477	0.0691197	-0.125456	0.186888	0.188853	0.213217	-0.208983	0.00139004	0.0321315	0.19403	-0.291311	-0.246738	-0.120568	-0.0701923	-0.0853133	-0.131696	-0.0794377	-0.164514	-0.0882977	-0.212492	0.0368748	-0.0777543	-0.137353	-0.222038	-0.0468609	-0.390021	-0.127056	0.134495	-0.0306637	-0.0559782	-0.156051	-0.0889695	-0.116681	-0.116486	-0.275966	-0.0207192	0.132431	-0.102163	0.142403	-0.0026751	0.175274	0.10448	-0.0673606	0.163694	0.072081	0.268332	0.0741375	-0.272379	-0.0258028	0.178532	-0.114644	0.260157	0.122738	0.39083	-0.101191	0.0538259	-0.0290499	-0.228999	-0.104087	-0.0393341	-0.19299	-0.0104125	0.07409	-0.0723158	-0.166981	-0.178134	0.101825	0.093647	-0.0446899	-0.121968	-0.0986767	-0.154597	-0.391363	-0.243588	-0.331485	0.27522	0.134097	0.104651	-0.0584107	-0.188777	0.0695682	0.113617	0.113494	0.144732	0.175345	0.274582	0.177837	0.0516254	0.00738248	0.0168969	0.33702	0.214056	0.195572	0.0731492	-0.0143806	-0.0766673	0.135201	0.00831057	0.214672	0.269068	0.0644408	0.164591	0.256776	0.10713	0.190016	0.0568161	0.176552	-0.0931466	0.115361	-0.169662	-0.0396624	0.0247499	0.355122	0.301384	-0.109534	0.162783	-0.0480052	-0.0177163	0.217054	0.148731	-0.0785407	0.166188	0.21364	0.28178	0.150501	0.255489	0.199908	-0.0662195	0.0179767	0.0738363	0.0820244	0.252223	0.112866	-0.178068	0.0318266	-0.223929	-0.137181	-0.190572	-0.239601	-0.249302	-0.179818	0.0116029	-0.152321	-0.0135897	0.0724038	-0.0812418	-0.0140026	0.102125	-0.44438	-0.223835	-0.181703	-0.0118678	-0.153742	-0.269928	-0.315958	0.0604616	0.0460243	-0.110397	-0.142594	0.110918	-0.0652483	0.0147853	0.057774	0.0519443	0.193657	0.107808	0.314695	-0.252692	-0.0786575	0.289897	-0.0608665	0.0738806	-0.0656822	0.0883324	0.000471195	-0.0263191	0.0105866	0.147572	-0.0257005	0.232093	0.110965	0.124137	1	0.288006	0.354305
rs745249	-0.429145	-0.12002	-0.141855	0.161258	0.254006	-0.0572713	-0.397598	-0.165657	-0.0992413	0.0593835	0.129919	-0.0822135	-0.0486276	-0.0137333	0.110191	0.188683	-0.02326	0.13948	-0.345168	-0.184465	-0.418468	-0.391472	-0.446428	-0.163234	-0.0521595	-0.0826398	-0.416939	-0.314077	-0.24469	-0.424973	-0.236152	-0.255442	-0.142214	-0.343038	-0.329256	-0.260432	0.111221	0.0848291	0.134904	0.163437	-0.350061	0.0283874	-0.19983	-0.0517616	-0.419646	0.166791	-0.00349562	-0.0990688	0.0209347	0.136351	0.299256	0.398973	-0.161898	-0.0688596	0.212543	0.186706	0.0701589	0.0559509	-0.152429	-0.176266	-0.191968	0.175476	-0.227489	-0.0158591	-0.387124	-0.0997213	-0.309394	-0.239405	-0.280629	-0.0201067	-0.241143	-0.238216	0.142283	-0.188407	-0.0977162	-0.13635	-0.154949	-0.14403	-0.252072	-0.290832	-0.415593	-0.137004	-0.188565	-0.252166	-0.353828	0.0158081	-0.0342141	0.0665278	-0.185862	-0.151071	0.340005	0.308618	0.243039	0.391946	0.244008	0.305308	0.323463	0.184747	0.180457	0.404423	-0.00147735	0.184009	0.0547515	0.172412	0.261977	0.041421	0.028686	0.129109	0.113127	0.154406	0.363994	0.346014	0.32721	0.36264	0.282475	-0.234115	-0.0653724	-0.116508	0.0321343	-0.375194	-0.273176	-0.190481	0.222714	0.0568414	-0.0697805	0.228867	0.0757219	-0.173153	0.391585	0.0503527	-0.17342	0.237067	0.263111	0.348818	0.324385	0.41484	0.235824	0.040895	0.171254	0.136909	0.339129	0.161658	0.0330561	-0.269558	0.0933247	-0.14559	-0.13005	-0.19385	-0.132869	0.182938	-0.0282489	0.161799	-0.130346	-0.0994278	0.0669293	-0.212892	-0.167937	0.0184205	-0.173678	-0.161722	-0.180564	-0.00542318	0.143946	-0.310394	-0.19721	0.013957	0.412957	0.357241	0.0179925	0.163017	0.0947232	-0.00705157	-0.0108599	-0.166498	0.0156867	0.15694	0.194593	0.0340793	0.169172	0.257136	0.0487507	0.2369	-0.0999807	0.230652	0.344944	0.073766	0.0779954	0.347255	0.177417	0.0355172	0.0748059	0.157445	0.288006	1	0.428673
rs1980551	-0.10038	0.155816	-0.126413	0.0545084	0.312011	0.188856	0.104213	0.281199	0.285496	0.0159327	0.205999	-0.0644353	-0.0046528	0.0253201	0.0937641	0.0357006	-0.00961232	0.120886	-0.236269	-0.118126	-0.181739	-0.348734	-0.337552	-0.0209694	0.167443	0.00417138	-0.101147	0.100746	0.133137	0.0135889	0.0808774	-0.246962	0.0816118	0.00905701	-0.278238	-0.244941	0.0909324	-0.13574	-0.0845486	-0.0223829	-0.0945085	0.00647764	0.127325	0.0490498	-0.1164	-0.274729	-0.116827	-0.241702	-0.229078	0.0232312	-0.0156911	0.0724719	-0.154058	-0.0703677	0.144004	0.0764108	-0.155834	-0.235136	-0.106649	-0.214134	-0.153047	-0.0181613	-0.249958	-0.250014	-0.436548	-0.309191	-0.255355	-0.422489	-0.216148	-0.308696	-0.29113	-0.0360188	0.0695502	0.023566	0.0441226	-0.100931	-0.263954	-0.0375194	0.017161	-0.0155509	-0.214371	0.0221494	-0.0940564	-0.0497462	-0.236052	-0.170449	-0.154326	0.225771	-0.0992572	-0.00504782	0.128429	0.151712	-0.0846862	0.215055	0.0896784	0.0369856	0.192578	-0.256987	-0.0908934	0.0828416	-0.129554	0.205805	-0.133335	0.0676625	-0.0908933	-0.161193	-0.0629259	-0.26427	-0.0754795	-0.0235243	0.269916	0.185634	0.141837	-0.0379823	0.177255	-0.147164	-0.0693953	-0.17901	0.0378893	-0.192449	0.0560405	-0.0336429	0.108111	0.145854	-0.151081	0.0453235	0.123478	-0.157568	0.137071	0.0617216	-0.0251076	0.25539	0.0652843	0.0948569	-0.208783	0.247971	-0.0742808	0.25101	0.121565	0.164508	0.221187	0.131873	0.103595	0.00367648	0.278682	-0.00440586	-0.0177647	-0.260452	-0.0655376	0.0881322	-0.0693862	0.298703	-0.0229138	0.104515	-0.0495462	-0.156059	-0.181372	-0.0493807	-0.00815474	0.18477	0.152863	0.0280131	-0.0899431	0.003015	-0.0588735	0.27667	0.400158	0.0780194	0.0326104	0.410382	0.324906	0.298065	-0.00557071	0.0270929	0.0229526	0.226524	0.0793537	-0.162829	-0.0782675	0.358586	0.0173247	0.132294	-0.0163843	0.244587	0.353006	0.0569275	-0.042642	0.304053	0.0571985	0.357783	0.176234	0.362013	0.354305	0.428673	1

### Sheet: T2_meta_similarity_matrix
Cosine similarity matrix of T2 replicated lead SNPs (based on their best weights on the UDIPs)
	rs6580945	rs2342118	rs174997	rs9289747	rs62423598	rs117068593	rs1791316	rs254550	rs3740888	rs2279629	rs1053932	rs2139863	rs12716869	rs9435733	rs13132853	rs13107325	rs12713548	rs4305309	rs60603116	rs1222925	rs200744777	rs4278101	rs9649368	rs12722976	rs1124471	rs3850444	rs2274692	rs9397763	rs12699771	rs62172372	rs10810514	rs73015136	rs11580768	rs12548371	rs936454	rs61986158	rs58146172	rs11990271	rs2559509	rs1371044	rs78074080	rs7666450	rs2619062	rs62435803	rs11111278	rs72704117	rs34306087	rs3747570	rs3795503	rs143384	rs73058498	rs6769796	rs2179372	rs7579323	rs2147324	rs10254284	rs2854108	rs10494988	rs4849690	rs1328387	rs3779381	rs1874583	rs10817108	rs11021233	rs4689933	rs12146713	rs483959	rs6726842	rs4481452	rs9899201	rs6803137	rs7499083	rs3790598	rs1351637	rs35682688	rs6097618	rs77097530	rs2224539	rs10516116	rs7784066	rs2453422	rs61177266	rs13408180	rs3131071	rs10265426	rs2372509	rs2383892	rs17800232	rs2899593	rs4857715	rs3824915	rs67744585	rs519332	rs76207096	rs6047716	rs9388495	rs12256551	rs2078017	rs8022065	rs1440802	rs12544233	rs2855818	rs8074938	rs4390627	rs13435147	rs8007194	rs2801050	rs1706725	rs7757332	rs13242493	rs6989759	rs186347	rs165598	rs6491545	rs12914414	rs72736052	rs1529276	rs9809852	rs10826485	rs1043784	rs6969765	rs11853949	rs13264707	rs7995870	rs1717766	rs4871163	rs67452844	rs857000	rs6555969	rs17563	rs4901906	rs3760456	rs79487293	rs2306022	rs9934488	rs2048152	rs3020216	rs4131512	rs11614730	rs72754266	rs12240534	rs13019832	rs4417739	rs2663344	rs2372785	rs2036281	rs1605141	rs6658111	rs1283691	rs10923715	rs883192	rs7378072	rs10093418	rs62348895	rs4128399	rs11160010	rs2953805	rs11995206	rs6461392	rs12634269	rs6947352	rs9475642	rs2192476	rs2397333	rs9937293	rs4944906	rs3800426	rs78990594
rs6580945	1	0.457084	0.113959	0.00562063	0.293611	0.0650115	0.117511	-0.130676	0.0951983	-0.00841384	0.0744501	-0.0837059	-0.297919	-0.0865047	0.178212	-0.0799586	0.281265	-0.0443792	0.152806	-0.214997	0.215675	-0.023487	0.0329614	-0.176019	0.193943	0.253081	-0.0461352	0.291065	0.379689	0.0521956	-0.409308	0.234013	0.178151	0.0672354	0.279715	0.15083	-0.154554	0.184208	0.446312	-0.188265	-0.299606	-0.0306287	0.0859548	0.179553	-0.108062	0.0954084	0.0710112	0.118828	-0.250798	-0.213236	-0.0543116	-0.0083118	-0.544403	0.0172864	0.0644827	-0.236036	-0.163618	-0.18546	-0.163351	0.0402115	-0.128508	0.072952	0.13081	0.150003	0.142062	0.182522	0.360527	0.296573	0.359544	0.284411	0.15106	-0.112904	0.378917	0.346414	0.211034	0.208059	0.135647	0.122476	0.0665856	0.298908	0.0806974	-0.218287	-0.329539	-0.304977	0.302199	0.0939287	0.220527	-0.160879	0.0800529	0.0538848	-0.358469	-0.42939	-0.0741011	-0.0345126	-0.19722	-0.157313	-0.266595	-0.0347293	-0.273743	-0.0230765	0.343496	0.20887	-0.086811	-0.207498	0.184808	0.0612799	-0.220217	-0.375782	-0.0987607	-0.197146	0.0635505	0.0694594	0.0933142	-0.141198	-0.189144	0.270329	-0.113371	0.0776383	0.112494	-0.271967	-0.0782391	0.00387903	0.170345	0.0438216	0.137513	0.168621	0.233099	-0.013661	0.0156884	0.000590734	-0.0152619	0.21997	-0.325357	-0.247869	0.0561139	-0.185746	-0.171001	-0.277471	-0.0491741	-0.278766	-0.100486	-0.122077	0.13737	-0.087999	-0.0436989	-0.011913	0.191478	0.197037	0.129723	-0.303002	-0.270354	0.277035	0.0603476	0.160734	0.0110831	-0.019353	-0.287984	-0.229151	-0.169267	-0.147846	-0.143931	0.0757281	0.0436553	-0.253089	-0.179376	-0.10343	-0.0877576	-0.0284905
rs2342118	0.457084	1	0.110383	0.101396	0.185473	-0.108562	-0.0517707	-0.0232326	0.200165	-0.169168	-0.0504711	-0.143875	-0.250276	-0.135543	0.125385	-0.023826	-0.0248117	-0.32688	-0.0423369	-0.00221938	0.0499319	-0.259808	-0.114455	-0.282468	-0.0207935	0.276098	0.23628	0.112878	0.167941	0.133764	-0.0807398	0.0907047	-0.249532	-0.0584296	0.359272	0.234075	-0.252758	0.201956	0.152544	0.210718	0.0631834	0.0589122	0.146281	0.231552	0.147217	0.0669188	0.0883519	-0.0957613	-0.142896	-0.211038	-0.194366	-0.203291	-0.476454	-0.147361	0.0122378	-0.160408	-0.140542	-0.189042	-0.288105	-0.171635	-0.156989	-0.238893	0.112309	0.0381808	0.00696068	0.207862	0.115708	0.19016	0.179767	-0.0375812	-0.0962059	-0.45577	-0.00329699	0.0051391	-0.134177	0.0779317	-0.105535	-0.0163107	0.0609521	0.169962	-0.0335011	-0.0239808	-0.0674633	-0.279372	0.201058	-0.033712	0.266149	0.109635	-0.0188275	-0.0483288	-0.274703	-0.220604	0.00421402	-0.0142124	0.0797929	-0.0426965	0.0103363	0.00416829	0.11068	-0.10419	0.314769	0.00894281	-0.020316	-0.16052	0.339004	0.0570567	-0.305715	-0.100448	-0.191012	0.0288583	0.0347512	0.0451514	0.144734	-0.217578	-0.120518	0.322577	0.215209	-0.0747222	-0.0478703	-0.167958	0.220569	0.111179	0.206053	0.0480871	0.0809739	-0.0160153	0.166455	0.0578745	0.0448374	-0.276201	0.266457	0.216916	0.0514271	-0.112684	0.338591	0.0269577	0.232469	0.0165944	-0.00115097	-0.0807442	-0.222021	-0.176604	-0.0975934	-0.368825	-0.0430057	0.21243	0.423867	0.124294	-0.111459	0.0294297	-0.0960309	0.360502	0.43815	0.23766	-0.00780593	0.0418974	-0.234243	-0.169356	0.0212745	0.110463	0.0441136	-0.16252	0.0159082	-0.0829872	-0.00307374	0.0889985	0.168358	-0.0474
rs174997	0.113959	0.110383	1	0.3407	0.393798	0.3241	0.394172	0.121977	0.202944	-0.106062	0.00645761	0.0923923	0.106991	-0.263726	0.0716584	-0.0902125	0.125349	0.180022	-0.104601	0.290529	0.134467	0.111791	0.100269	0.3005	0.295179	0.0637687	0.0728418	0.0883297	0.0229265	-0.0806645	0.1037	0.169716	0.0672398	0.120352	-0.118777	-0.0526911	-0.181989	-0.181634	0.0819394	0.167765	0.0281218	0.128873	0.0446086	0.152136	-0.167692	-0.135686	-0.145636	0.0772035	0.124028	-0.0461724	0.0936472	0.115259	-0.0660791	0.222352	-0.0594151	-0.0484119	0.0749162	0.279407	-0.215893	0.0623519	0.0545663	-0.0248387	0.0478934	0.240935	-0.109467	0.0663824	-0.177177	0.0810682	0.067157	-0.0536812	0.022458	-0.0657933	-0.00196959	0.179525	-0.204179	0.0613743	0.0185526	-0.122376	-0.307426	-0.328725	-0.413399	-0.308772	0.0604132	-0.128695	-0.121598	-0.202632	-0.10036	-0.339553	-0.487562	-0.0248112	-0.117226	-0.291046	-0.441072	-0.225742	-0.0787865	-0.209655	-0.260739	0.00465481	-0.124177	0.0189475	0.0739909	-0.00459997	-0.288868	-0.100974	0.151191	0.162075	0.0966684	0.11434	0.27683	0.188363	0.205281	0.256624	0.194528	0.0832168	0.10117	0.282121	0.27766	0.359507	0.221504	0.0197062	-0.253821	0.147876	0.317561	0.188041	0.198879	-0.0771213	0.20666	-0.0035411	0.018374	0.0413335	-0.0441223	-0.297364	-0.237927	-0.455136	-0.296187	-0.188815	-0.168846	-0.0744825	-0.183152	-0.165961	-0.111849	-0.168155	-0.135704	0.0108507	-0.068928	-0.0803071	-0.21625	-0.2501	-0.000160695	-0.0490054	-0.0830206	-0.111503	-0.0452739	-0.0430863	-0.0377064	0.0824007	-0.0984214	-0.226311	-0.181832	-0.0127964	-0.168966	-0.156904	-0.120199	-0.170914	-0.169337	-0.350525	-0.290812	-0.258287
rs9289747	0.00562063	0.101396	0.3407	1	0.542639	0.473382	0.499759	0.200428	0.182101	-0.123194	-0.227368	0.299011	0.0799491	-0.173789	0.00964548	0.0804337	0.043673	0.256283	0.0717417	0.0836666	0.0449354	0.043762	-0.111576	-0.00789424	0.0294852	0.125843	-0.0754968	-0.210865	-0.056422	-0.176024	-0.153682	0.0255777	-0.121103	-0.0791418	-0.241757	-0.10001	-0.302507	-0.11751	-0.0203564	0.234114	0.00531696	0.0398979	-0.122818	-0.088919	-0.0737602	-0.0505455	0.144414	-0.274021	0.060295	0.138358	0.166359	-0.357606	-0.158746	-0.033098	-0.314098	-0.244882	-0.0893495	0.130514	-0.0967816	-0.198802	-0.278324	-0.335291	0.190546	0.0984621	0.0896901	-0.0396072	0.06709	-0.0445927	0.0799614	-0.196519	0.125708	-0.231726	-0.181258	-0.12401	-0.164654	-0.145103	-0.308358	-0.238376	-0.385335	-0.314845	-0.205992	-0.401218	-0.333891	-0.179725	-0.200662	-0.442484	-0.241529	-0.435939	-0.302421	-0.362924	-0.319906	-0.185755	-0.129495	0.00187812	0.0950555	-0.0448116	0.118103	0.00125095	-0.0432189	-0.026648	0.0104937	-0.144828	-0.0206323	0.0644027	0.503466	0.294315	0.398588	0.33644	0.440114	0.359846	0.184487	0.205452	0.182864	-0.066922	0.029165	0.141797	0.258448	0.445086	0.325129	0.174043	0.0197156	0.158478	0.454706	0.335622	0.165403	0.0756621	-0.00899016	0.202881	-0.0613832	0.0348336	-0.189183	-0.191703	0.119759	-0.0842689	0.140287	-0.00303736	-0.00328792	0.287812	0.256937	-0.103881	-0.033783	0.0851792	-0.121538	0.0268721	0.414888	0.130687	0.1248	0.156425	0.0817496	-0.0449734	0.0152296	-0.140859	-0.0744643	-0.0148445	-0.0277348	0.0976923	0.0937539	-0.221188	-0.0777727	0.150673	0.196466	-0.103043	-0.377199	0.0624949	-0.111556	0.0772839	-0.106631	-0.233349
rs62423598	0.293611	0.185473	0.393798	0.542639	1	0.387472	0.464132	0.219123	0.146561	-0.0803228	-0.0359	0.103589	-0.0651172	-0.176593	0.234463	0.182054	0.109581	0.081653	0.286457	0.0714928	0.118684	0.0679842	0.0572333	-0.0377494	0.0541376	0.331532	0.0172433	0.176925	0.0623185	-0.0206521	-0.0728241	0.155391	-0.155875	0.116442	-0.028733	-0.167214	-0.464611	-0.0750201	0.139524	0.0813068	-0.181127	0.129212	0.00906697	0.128592	-0.0123124	-0.196708	0.194151	-0.157676	0.00549135	0.0287669	0.176207	-0.152333	-0.236311	0.0414865	-0.276173	-0.382205	-0.161275	0.0857736	-0.145006	-0.228042	-0.0648154	-0.146313	0.400169	0.285443	0.210782	0.144714	0.272723	0.126938	0.340273	0.105035	0.110448	-0.219947	-0.00540051	0.164342	-0.0711114	0.124882	-0.155361	-0.16451	-0.140348	-0.201686	-0.132159	-0.449126	-0.47297	-0.444284	-0.0575009	-0.256463	-0.264409	-0.451918	-0.263784	-0.320281	-0.479355	-0.339742	-0.216845	-0.115328	-0.0585129	-0.163477	-0.117792	-0.108138	-0.187051	0.0212543	0.166666	-0.107791	0.00212882	-0.0281282	0.399763	0.301674	0.10448	0.0489969	0.354671	0.348556	0.270341	0.355967	0.215636	0.00305499	0.0144053	0.239363	0.221018	0.33958	0.427642	-0.0547797	-0.105706	0.245559	0.533924	0.176374	0.0536351	-0.0278462	0.116053	0.0855665	0.0382048	0.0524374	-0.0147461	-0.0454696	-0.136314	-0.336349	-0.082317	-0.298444	-0.100361	-0.0610386	0.0272808	-0.295498	-0.160049	-0.166942	-0.150244	-0.17614	0.198744	0.0151153	0.0986068	0.0560851	0.0526823	-0.112337	0.0770542	-0.0804858	0.0209959	0.0330292	-0.157052	0.0278253	-0.137641	-0.290261	-0.185485	-0.0820374	-0.0336547	-0.0712985	-0.29197	-0.0495445	-0.0242258	-0.158054	-0.229735	-0.314982
rs117068593	0.0650115	-0.108562	0.3241	0.473382	0.387472	1	0.514231	0.133428	0.168023	-0.108299	0.198123	0.336817	0.0424811	-0.119039	-0.0498292	0.0679196	0.184203	0.236904	0.117263	0.19736	-0.14288	0.130995	0.0459762	0.239418	-0.0225253	0.267367	0.0140028	0.0838333	0.220012	0.125056	0.105607	0.154864	0.0810311	-0.0731882	-0.142112	-0.118707	-0.210098	-0.2015	0.0276904	0.054136	-0.0541959	0.306892	0.157709	0.129661	-0.109965	0.0640122	0.114223	0.0192499	0.177026	0.235215	0.104324	-0.0607658	0.12764	-0.109889	-0.235368	-0.285359	-0.056981	0.0423569	-0.263425	-0.159189	-0.000582095	-0.0477209	0.184967	0.0376371	0.152199	-0.0319018	0.226209	0.0191214	0.0452257	0.103492	0.093333	0.0187238	0.17662	-0.0136185	-0.171291	0.0869784	-0.076332	-0.019653	-0.245297	-0.344851	-0.218408	-0.305281	-0.115999	-0.00177394	0.022736	-0.209939	-0.247124	-0.392764	-0.433657	-0.246265	-0.433565	-0.102656	-0.307454	-0.138279	-0.257789	-0.27281	-0.39555	-0.0889953	-0.104531	-0.159157	-0.226192	-0.317007	-0.2681	-0.0803911	0.338893	0.448189	0.0720644	0.00493888	0.404944	0.246494	-0.00401022	0.0419738	-0.0610724	-0.0108323	0.118308	0.27272	0.174243	0.283643	0.108269	0.133333	0.0224633	0.0730304	0.134497	0.120176	-0.131909	-0.304238	0.120615	-0.00156105	-0.0903613	-0.0293695	-0.109883	-0.229948	-0.0768808	-0.210484	-0.188876	-0.244368	-0.358075	0.155137	-0.000915568	0.0358174	0.169943	0.141149	-0.0497198	0.0414937	0.0630211	-0.247909	-0.050583	-0.140928	0.0423172	-0.0855625	-0.013951	-0.191641	-0.358082	-0.260721	-0.0486532	0.0751388	-0.152971	-0.233554	-0.224238	-0.0958187	-0.141733	-0.118519	-0.0168359	-0.0229259	0.058248	0.128329	-0.287406	-0.245923
rs1791316	0.117511	-0.0517707	0.394172	0.499759	0.464132	0.514231	1	0.232388	0.131294	-0.255301	-0.161233	0.173726	-0.0919873	-0.0748003	-0.0217609	0.0610154	0.227092	0.344147	0.0946149	0.0933173	-0.145702	0.0992778	0.00311363	0.0623797	0.19962	0.164685	-0.197585	0.113697	0.0651256	-0.0665881	-0.133838	0.250412	0.278735	0.0623573	-0.18309	-0.122388	-0.201779	-0.0537871	0.158781	0.1365	-0.0654225	0.257382	0.113498	0.0906103	0.0344613	0.0524948	0.275903	0.16477	0.413365	0.295113	-0.0541654	-0.11097	-0.109306	0.0630632	-0.0220435	-0.186231	-0.0192677	0.170002	0.0529034	0.0311665	0.150601	-0.00900848	0.120304	0.0273972	0.203338	0.034809	0.100602	0.151809	0.153045	0.172648	0.126128	-0.0929527	0.109605	0.204303	-0.0381964	0.0467718	-0.0992206	-0.124254	-0.396549	-0.318643	-0.261938	-0.285638	-0.315889	0.134498	0.0229517	-0.30605	-0.0882906	-0.412391	-0.418273	-0.260988	-0.413509	-0.21597	-0.386999	-0.345664	-0.163798	-0.046157	-0.211381	0.0071502	-0.221315	-0.11947	0.00962305	-0.138337	-0.296963	-0.211303	0.345476	0.258996	0.134582	-0.0273583	0.284495	0.155783	0.0144316	-0.07318	-0.113058	0.076506	0.00399832	0.226366	0.199102	0.258472	0.0934835	0.108866	-0.221564	0.0645338	0.369584	0.228033	-0.0862705	-0.0679339	0.0919497	-0.0297499	-0.0608074	-0.044055	-0.203233	-0.302068	-0.199004	-0.284837	-0.295455	-0.149634	-0.211207	0.092006	0.000932719	-0.108846	0.108089	0.145327	-0.12896	-0.0517191	-0.0427028	-0.287361	-0.206043	-0.0297113	-0.0259008	-0.152202	-0.245757	-0.105247	-0.218475	-0.208831	-0.0602023	0.0146908	0.0335146	-0.172521	-0.111652	-0.172855	-0.0753667	-0.235268	-0.345238	-0.173673	-0.131658	-0.133679	-0.201674	-0.249752
rs254550	-0.130676	-0.0232326	0.121977	0.200428	0.219123	0.133428	0.232388	1	0.233007	0.0258511	0.0857504	0.15198	0.0860915	0.206282	0.136582	0.205272	-0.00662626	0.0821586	0.15291	0.182312	0.00200469	0.0828567	0.0296777	0.252634	-0.0689034	0.174308	0.117477	0.185961	0.208534	-0.122138	0.0404033	-0.143247	-0.120945	-0.0695655	-0.0974691	-0.0892508	-0.178552	0.0514001	-0.161155	0.0494281	-0.188404	0.0338739	-0.205401	-0.0788986	0.0930978	-0.0233512	-0.0559267	-0.00870561	0.114818	0.0117345	0.179509	-0.147823	0.133983	-0.0461725	-0.179459	-0.296269	-0.220182	0.154128	0.00691412	0.162156	0.255961	0.168129	0.247408	-0.076975	0.0463269	0.0783169	-0.18431	-0.070661	0.205412	-0.170039	-0.124839	0.111899	0.000196535	-0.131629	0.22109	0.23407	0.130667	-0.000896357	-0.0453555	-0.0436031	0.169512	-0.120372	0.0984793	0.0429346	-0.163602	-0.117427	-0.161196	-0.0758171	-0.13279	0.0503126	-0.05649	-0.129875	-0.240712	-0.163028	-0.0340586	-0.20114	-0.152864	-0.0725557	0.0167251	-0.0764592	-0.0800809	-0.371717	-0.187336	-0.134317	-0.150522	-0.1783	0.0428936	0.0525181	0.198231	0.243825	0.0171506	-0.152403	0.0560014	-0.186015	-0.0684642	0.0286247	-0.112934	-0.0124582	0.0111936	-0.264399	-0.417104	-0.0124242	-0.173496	-0.0978471	-0.190754	-0.201912	0.0546956	-0.0175581	0.158909	0.176181	-0.0529454	-0.258437	0.0700911	-0.0962156	0.0413381	0.0410296	0.134496	0.0704563	0.0522623	-0.307827	0.128738	-0.107403	-0.194191	-0.0993774	-0.0127038	-0.167742	-0.191287	-0.0667782	-0.0330459	-0.0688692	0.0426894	-0.217428	0.0440011	0.149173	-0.0600244	0.124568	0.0783878	0.0551328	0.203001	0.194348	-0.0185802	-0.133189	0.0959341	-0.206755	-0.139639	-0.106453	-0.365909	-0.21216
rs3740888	0.0951983	0.200165	0.202944	0.182101	0.146561	0.168023	0.131294	0.233007	1	-0.132894	-0.0296915	-0.0275588	-0.165041	0.219525	-0.00980992	0.024989	0.056028	-0.268431	-0.28414	-0.213655	-0.11449	-0.196693	-0.0660297	0.0439543	-0.00331207	0.0486434	0.0649544	-0.0147236	0.124187	-0.114405	-0.0104206	-0.0169548	-0.00242604	-0.0788193	-0.00586082	-0.116125	0.0341998	0.0855404	-0.0579875	0.086962	-0.207597	-0.155165	-0.0899277	-0.195169	0.161222	-0.175241	-0.250329	-0.0652019	0.0967633	0.181627	0.207877	-0.0760394	-0.0174202	-0.059759	0.0584159	0.173476	0.104874	0.138376	0.0472972	0.121783	0.0502888	0.0147978	0.0860866	-0.071099	-0.131724	-0.010851	0.147486	0.186239	-0.0322602	-0.113868	-0.0836485	-0.160695	-0.154442	-0.225127	-0.0223576	-0.0949609	-0.100156	-0.36968	-0.194735	-0.109005	-0.110837	0.0747905	0.0155397	-0.0872393	0.0107337	-0.00964541	-0.180984	0.0199482	-0.249395	0.0707271	0.00720252	-0.120452	-0.349459	-0.127597	0.0497557	-0.173702	-0.207843	-0.185521	-0.00673876	-0.312172	0.109827	-0.244186	0.115924	0.0066612	0.234685	0.0521631	0.177209	0.233421	0.266672	0.19598	0.0305321	0.0038573	0.0321187	-0.0864431	0.0481305	0.171119	-0.0968469	-0.00519005	0.0632125	0.0555935	-0.213929	-0.0527979	0.0024502	-0.0254474	0.196774	-0.0507958	0.224694	0.101823	0.0619701	0.0579778	0.0562678	0.0323618	0.225073	-0.129809	0.0433697	-0.00368451	0.0564802	0.229306	0.023214	-0.230681	-0.0312826	0.0725578	-0.00195813	0.02969	0.0906872	-0.0696742	-0.0712854	-0.128397	-0.147495	0.155967	-0.115475	0.189807	0.139017	0.266233	-0.0758747	0.0202351	0.139669	0.0619919	0.0424866	0.168158	-0.0253459	-0.428161	-0.0408919	-0.298205	-0.356576	-0.0341386	-0.0449876	-0.0795166
rs2279629	-0.00841384	-0.169168	-0.106062	-0.123194	-0.0803228	-0.108299	-0.255301	0.0258511	-0.132894	1	0.337718	0.337281	0.385418	0.0106086	-0.115025	0.0622726	0.209833	0.177135	0.368407	-0.148011	0.115228	0.00551932	0.346475	-0.117407	-0.169563	-0.168989	0.024781	-0.170296	-0.03063	-0.277959	-0.113379	-0.34478	-0.222813	-0.336108	-0.00419049	0.0279789	0.00298632	-0.201671	-0.250241	-0.257929	-0.0877687	-0.194482	-0.182696	-0.0970629	-0.296829	-0.323297	-0.121332	-0.0580002	-0.283105	-0.22022	0.107461	0.0737234	0.266959	-0.30308	-0.284948	-0.174853	-0.096064	-0.151004	-0.0424053	-0.129378	0.0274757	0.099	-0.0438285	-0.0947256	-0.319569	-0.454289	-0.133073	-0.165649	0.105972	-0.0538625	0.0284125	0.256028	-0.29723	0.0445582	0.0554567	-0.0113763	0.0970252	-0.0112713	0.270381	0.0166745	0.234447	-0.034887	0.0228877	-0.423496	-0.351771	-0.00941831	-0.121173	-0.0360743	0.311741	0.314249	0.242352	0.0653639	0.310104	0.359905	0.287706	-0.342134	-0.271014	-0.514536	-0.271567	-0.115802	-0.176047	-0.0886762	-0.0432428	-0.0166549	-0.0587225	-0.00904726	0.19092	0.186357	0.028002	0.168861	0.212221	0.121599	0.372777	0.108878	-0.0535753	-0.330306	-0.210967	-0.151475	-0.0491925	-0.211569	-0.117355	-0.0684739	-0.266381	-0.272055	0.112018	0.166593	0.262703	0.112512	-0.123824	0.0795748	0.0849185	-0.245418	0.349524	0.107483	0.184956	-0.161334	-0.191498	-0.0481573	-0.15938	-0.144987	0.00453655	0.0240993	0.282448	0.154366	0.265953	0.137964	-0.074968	0.289426	0.359489	0.317107	0.257166	-0.055639	0.117702	0.163469	0.300243	-0.0472195	0.0423879	-0.00127393	-0.119404	0.28337	-0.217563	0.295628	0.0743138	0.144767	0.0934504	0.0217616	-0.0601026	-0.0690134
rs1053932	0.0744501	-0.0504711	0.00645761	-0.227368	-0.0359	0.198123	-0.161233	0.0857504	-0.0296915	0.337718	1	0.337822	0.429391	-0.161516	-0.0291207	0.0909458	0.176856	-0.0706982	0.0412461	-0.164571	-0.323847	-0.100795	0.30152	0.126499	0.0361135	0.118319	0.153076	0.0541031	0.435556	0.0746175	0.342492	-0.242675	-0.14018	-0.144432	0.209122	0.0774269	-0.136933	-0.148616	-0.0389684	0.275428	0.155534	0.0676163	0.278869	0.0540146	-0.312277	0.0491835	-0.0121115	0.0768439	-0.0189239	-0.0546699	0.153602	0.28585	0.262518	-0.10499	-0.0690805	-0.106059	-0.0705272	-0.0209005	-0.141888	-0.198492	0.000561979	0.0761262	-0.0435166	-0.132983	-0.228496	-0.296468	-0.180504	-0.140391	-0.114924	0.00837571	-0.334575	-0.0636001	-0.084003	-0.312753	-0.313585	-0.0399124	-0.0607405	0.115302	0.0581664	-0.158507	-0.0380059	-0.0523143	0.0948508	-0.09677	0.0762745	0.0296181	-0.204371	0.080075	0.214254	0.328838	-0.0174857	-0.0159408	-0.0193219	0.0436055	-0.0390996	-0.320298	-0.233602	-0.253211	-0.0702954	-0.002039	-0.369389	-0.378617	-0.146332	-0.259027	-0.115066	0.183602	-0.261048	0.100633	-0.0158225	0.106745	-0.0274643	-0.061429	-0.112774	0.140905	0.215079	0.0555112	-0.154022	-0.0652991	-0.00175323	-0.189821	-0.0656892	0.0278328	-0.200237	0.0452113	0.143877	-0.13611	0.347925	0.105677	0.0954437	-0.0121167	0.204101	-0.0839956	0.19259	0.240056	0.0947466	0.180561	0.0787775	-0.0179779	-0.0680313	0.231041	0.289208	-0.00824981	0.184369	0.221889	-0.102044	0.0581634	-0.0345709	-0.0738548	0.0590963	0.104362	0.369276	-0.0151522	-0.0165476	-0.0155168	-0.0529061	0.0432685	0.10493	0.178141	-0.0310148	0.299298	-0.0791248	0.20597	0.232432	0.0254049	0.148118	0.312815	-0.00400467	-0.117112
rs2139863	-0.0837059	-0.143875	0.0923923	0.299011	0.103589	0.336817	0.173726	0.15198	-0.0275588	0.337281	0.337822	1	0.582625	-0.0270062	0.0434333	0.269278	0.433003	0.200436	0.116899	-0.0050264	-0.102734	0.076942	0.341263	0.285106	0.193266	0.173327	0.269537	-0.190341	0.120564	0.0625091	0.244199	-0.0939417	-0.173918	-0.296143	-0.00937887	0.111751	-0.120555	-0.113404	-0.140779	0.236506	0.140872	0.0177142	-0.142978	-0.157261	-0.423134	0.0758507	-0.0982841	-0.112166	-0.0157489	0.103463	0.16604	0.144344	0.216015	-0.26235	-0.299296	-0.4673	0.046604	0.286768	0.0615959	-0.184442	-0.24554	-0.301481	-0.422388	-0.573493	-0.427216	-0.49501	-0.093657	-0.447355	-0.170673	-0.137211	-0.0702273	-0.293418	-0.333502	-0.344805	-0.0789154	-0.125637	0.0566503	-0.150528	-0.0255495	-0.321141	-0.0997395	-0.254956	-0.14332	-0.0481492	-0.102138	-0.403506	-0.292354	-0.231823	-0.0558501	-0.196479	-0.0961136	-0.346408	-0.0840552	-0.0209347	0.00528387	-0.414136	-0.131531	-0.433056	-0.224925	-0.205998	-0.572098	-0.555461	-0.425885	-0.412821	0.174495	0.343108	0.330731	0.425204	0.0429292	0.333355	-0.121797	0.0163713	0.0741407	0.0994886	-0.0965983	-0.178624	-0.166848	-0.126806	-0.211947	-0.113501	-0.112925	-0.292953	-0.0411716	0.15642	0.372167	0.403355	0.538592	0.472677	0.210039	0.355471	0.297581	-0.06152	0.288798	0.330154	0.229611	0.267319	0.12154	0.527297	0.270341	0.292447	0.395511	0.427587	0.427587	0.357151	0.434233	0.312527	0.256977	0.0361534	0.37989	-0.00846605	0.261642	-0.163553	-0.191391	0.0729061	0.271392	0.26175	0.0436164	-0.219017	-0.0564074	0.332453	-0.106748	0.25639	-0.143292	0.0750059	-0.0592187	0.0986191	-0.362473	-0.370529
rs12716869	-0.297919	-0.250276	0.106991	0.0799491	-0.0651172	0.0424811	-0.0919873	0.0860915	-0.165041	0.385418	0.429391	0.582625	1	-0.0947614	-0.067143	0.122592	0.13615	0.176838	-0.0843719	0.11924	-0.0300138	0.182927	0.374625	0.221974	0.272775	-0.184093	0.343517	-0.248809	0.0482137	-0.0595512	0.381143	-0.300007	-0.213357	-0.262313	-0.0219495	-0.009821	-0.00131771	-0.205503	-0.234633	0.405458	0.306296	0.0272423	-0.0378093	-0.171551	-0.474454	0.00329823	-0.0794687	0.00543697	0.177321	0.173239	0.257371	0.416465	0.335728	0.0191895	-0.14444	-0.0788378	0.243679	0.45077	0.050825	-0.0562298	-0.224123	-0.342285	-0.263811	-0.298974	-0.427668	-0.528817	-0.383416	-0.453917	-0.361498	-0.168558	-0.232316	-0.119719	-0.290098	-0.321387	-0.320244	-0.385008	-0.0560857	-0.114909	-0.0799843	-0.354179	-0.144542	-0.149637	0.164543	-0.00324152	-0.119113	-0.169604	-0.301465	-0.0438893	0.254221	0.137713	0.211869	0.0344863	0.0837518	0.0700201	0.10961	-0.101817	0.126821	-0.286879	-0.115727	-0.0111028	-0.562978	-0.390515	-0.316749	-0.162365	-0.108655	0.234538	0.164954	0.487149	0.0872827	0.357408	-0.0327512	0.0636435	-0.0858216	0.10294	0.109404	-0.0776731	0.0970258	0.0320648	0.0288123	0.0998774	-0.18051	-0.19718	-0.0817913	0.308762	0.384539	0.300106	0.327563	0.293322	0.103667	0.179025	0.177798	-0.155984	0.263042	0.307053	0.101343	0.315185	0.29369	0.25846	0.121212	0.393798	0.451566	0.269503	0.370291	0.424317	0.104505	0.204886	-0.0660449	-0.143385	0.113276	0.0616102	0.380596	-0.308228	-0.151516	-0.188857	0.0672838	0.018383	0.190356	-0.0705496	-0.077744	0.324378	-0.0641512	0.255802	-0.13163	0.0495541	-0.0108698	0.0667623	-0.235821	-0.286064
rs9435733	-0.0865047	-0.135543	-0.263726	-0.173789	-0.176593	-0.119039	-0.0748003	0.206282	0.219525	0.0106086	-0.161516	-0.0270062	-0.0947614	1	0.381762	0.378099	0.138794	0.148459	0.140633	-0.0891412	0.107534	0.066174	0.141947	0.090418	0.0536962	-0.0296224	0.146059	0.135622	-0.0209113	-0.0896	-0.00372002	-0.13807	-0.107319	-0.474907	-0.325615	-0.356996	-0.0211075	-0.142209	-0.376359	-0.316876	-0.397604	-0.326994	-0.549654	-0.356971	0.0388419	0.122822	-0.195732	0.291111	0.237777	0.478458	0.336189	0.272445	0.374776	0.0847023	-0.0703323	0.120931	0.0793178	0.239312	0.196759	0.288684	-0.0334709	-0.0418687	0.0987867	-0.274518	0.195793	0.0736697	-0.102618	-0.122197	-0.24671	-0.119754	0.0672229	0.128776	0.220354	-0.0527797	0.293475	-0.163373	0.282584	-0.154898	-0.108831	-0.00289941	0.0432632	0.110016	0.160509	0.0978523	0.333369	0.311854	0.189422	0.200946	0.0796042	-0.0336175	0.377405	0.268267	0.226827	-0.116277	0.126682	-0.0875308	-0.0447429	0.0622163	0.356881	-0.0257965	-0.080028	0.0500943	0.111946	-0.150916	-0.322171	-0.165063	0.140608	-0.0548332	-0.11988	-0.138226	0.00825854	-0.0462186	-0.17037	-0.146076	-0.232891	0.124024	0.0828827	-0.441703	-0.213744	0.039284	-0.157785	-0.586917	-0.354196	-0.554036	-0.330023	0.0317988	-0.289061	-0.214192	-0.302102	-0.0291124	-0.153103	-0.215244	0.0127787	0.0960177	-0.18058	0.105717	0.233034	0.133537	0.398189	-0.111283	0.23635	0.291739	-0.0270687	-0.0266833	-0.0959307	-0.288742	-0.302571	-0.158768	-0.412107	-0.0745358	-0.358921	-0.0908925	0.000274209	0.0161432	-0.133795	-0.234862	0.160958	0.155105	-0.0634376	-0.0957318	-0.0921964	-0.109779	0.168914	-0.506383	-0.343783	-0.188306	-0.217523	0.011392
rs13132853	0.178212	0.125385	0.0716584	0.00964548	0.234463	-0.0498292	-0.0217609	0.136582	-0.00980992	-0.115025	-0.0291207	0.0434333	-0.067143	0.381762	1	0.478701	0.0843796	0.217584	0.27303	-0.0788454	0.156136	0.0320822	0.259168	0.208142	0.255477	-0.00899	0.119893	0.205786	0.124345	-0.0493416	0.0614027	-0.129684	-0.244434	-0.213513	-0.250497	-0.410261	-0.367228	-0.15614	-0.137397	-0.144304	-0.194395	-0.0847895	-0.188464	0.204265	0.130604	0.316976	0.0901768	0.235139	-0.0600779	0.262935	0.158846	0.132601	0.0518247	0.175811	-0.119867	-0.207257	0.00914091	0.235418	0.16441	0.175747	-0.185042	-0.0556766	0.14142	-0.145541	0.0965203	0.00401644	-0.0641546	-0.289024	-0.0696837	-0.104735	0.0905292	-0.243808	0.0438249	0.0636214	0.232758	0.219319	0.0115349	-0.228466	0.0181718	-0.133602	0.031566	-0.311678	-0.0582028	-0.00306457	0.393765	0.0380239	-0.00307055	-0.0384004	-0.0224208	-0.0722647	-0.0133586	-0.194342	-0.030601	-0.248127	0.111955	-0.337195	-0.0545995	0.0138162	0.0645745	0.00636552	-0.103729	0.033149	0.120413	-0.299557	0.0866647	0.117884	0.185907	0.0747868	0.128236	0.1773	0.19506	0.124391	-0.05367	-0.245815	-0.208162	0.261769	0.107859	-0.137376	-0.0650861	-0.0632028	-0.00833688	-0.0544234	0.169496	-0.0967937	-0.0588298	0.18009	0.0199588	-0.0465561	-0.160539	0.126686	0.104649	-0.0435434	-0.186791	-0.194851	-0.0850718	0.0581267	0.226365	0.0786073	0.230446	-0.146149	-0.0411368	0.116277	-0.204386	-0.131536	-0.107953	-0.00849976	-0.158686	-0.191748	-0.211953	-0.232796	-0.122426	-0.0879651	-0.0299562	0.132277	-0.0485145	-0.0688128	-0.121373	-0.103209	-0.207239	-0.0576074	-0.0373965	0.072514	0.0344728	-0.478337	-0.3795	-0.383601	-0.331004	-0.422088
rs13107325	-0.0799586	-0.023826	-0.0902125	0.0804337	0.182054	0.0679196	0.0610154	0.205272	0.024989	0.0622726	0.0909458	0.269278	0.122592	0.378099	0.478701	1	0.0478656	0.146076	0.357351	-0.299811	-0.145878	-0.32566	0.0726883	-0.0976984	-0.194263	-0.0397855	0.0111415	-0.0683939	-0.0787081	0.0549365	0.0683181	-0.207972	-0.298294	-0.428807	-0.182736	-0.132941	-0.20392	-0.249789	-0.237669	-0.0960029	-0.230548	-0.246013	-0.41053	-0.0103872	-0.0679125	0.0481497	0.169484	-0.020527	-0.0992173	0.24953	0.157855	0.000849662	0.184827	-0.0888682	-0.333575	-0.314407	-0.00612717	0.18968	0.202831	0.0825424	-0.115779	0.00804553	-0.0411037	-0.141619	0.0380976	-0.143343	0.00290518	-0.101839	-0.188222	-0.229626	0.15047	-0.214281	-0.14174	-0.226119	0.0652303	-0.128967	-0.114128	-0.187516	-0.146714	-0.284585	0.0244448	-0.386936	-0.0917742	-0.197541	0.0596778	-0.118514	-0.0949536	-0.0463018	-0.0459669	-0.117309	-0.0792244	-0.107889	0.124529	-0.0296223	0.288918	-0.361251	-0.0506143	-0.1422	0.0671921	-0.0215229	-0.305312	-0.199154	0.0560467	-0.391433	0.0707432	0.26977	0.273267	0.152871	-0.0937227	0.152315	-0.15117	0.0657815	0.0421531	-0.360234	-0.224446	-0.0798983	0.0176523	-0.251295	-0.199975	-0.202001	0.0726402	-0.150623	0.171726	-0.112009	-0.207889	0.19096	0.083844	0.207793	-0.142607	-0.0193584	-0.00217907	-0.124486	0.236888	0.212943	-0.00523101	0.181584	0.259231	0.155039	0.222948	0.0303184	0.0828703	0.435957	-0.105121	0.0271394	0.258816	0.120964	-0.0779024	0.210453	0.0487695	0.105032	0.168485	0.117459	0.285577	0.0950291	-0.00816935	0.0924993	0.301321	0.219092	0.218793	0.280776	0.0443177	0.361592	0.232584	-0.0678065	-0.218389	0.113563	-0.201755	-0.179415
rs12713548	0.281265	-0.0248117	0.125349	0.043673	0.109581	0.184203	0.227092	-0.00662626	0.056028	0.209833	0.176856	0.433003	0.13615	0.138794	0.0843796	0.0478656	1	0.243877	0.253814	-0.0550082	-0.00614055	0.0664014	0.17432	0.11755	0.358156	0.222383	0.0781311	0.100809	0.303933	-0.0252282	-0.064918	-0.108464	0.0866085	-0.334358	0.0290586	-0.207929	-0.0984186	0.00580995	0.148967	-0.0971698	0.00378643	-0.136357	-0.153233	-0.21309	-0.251615	0.125656	0.0788092	0.348942	0.0777515	0.13493	0.169322	0.246956	-0.0348313	-0.174507	-0.0256872	-0.21781	0.12786	0.191883	-0.122404	-0.0243884	0.0153076	-0.0756145	-0.203098	-0.225013	-0.0944176	-0.217004	0.146167	-0.268665	-0.085318	0.113908	-0.0215068	-0.149673	0.112588	0.16878	-0.0236464	0.0339823	0.148978	-0.0312249	-0.0985506	-0.0812508	-0.0403019	-0.214558	-0.221435	-0.130896	0.267387	-0.0701996	0.0771975	-0.0959562	0.0202558	-0.0817273	0.0490764	-0.209062	-0.0431398	-0.0639642	-0.0861096	-0.331227	-0.294624	-0.184329	-0.115597	-0.149326	-0.372255	-0.172322	-0.306934	-0.17122	0.0617406	0.255403	0.109177	-0.100979	-0.0214973	0.0693585	-0.104163	-0.0335976	0.0827371	0.191043	-0.0675951	0.206861	-0.0474582	-0.0723442	0.042227	-0.0780539	-0.113091	-0.369228	-0.100209	-0.0283138	0.158462	0.152272	0.148416	0.0776286	-0.121681	0.0521338	0.00398634	-0.128133	-0.0569908	-0.0259563	0.0584803	0.0290243	-0.12387	0.116061	0.0752885	0.0655985	0.341898	0.183562	0.309323	0.101407	0.183137	0.0252933	0.0991331	-0.0378613	0.0506284	-0.217484	-0.195769	-0.0308732	-0.109454	0.130987	0.0252158	-0.0508807	-0.0950548	-0.252749	-0.218119	-0.0539835	-0.118713	-0.00107669	-0.287953	-0.333205	-0.232199	-0.0477999	-0.159916	-0.232955
rs4305309	-0.0443792	-0.32688	0.180022	0.256283	0.081653	0.236904	0.344147	0.0821586	-0.268431	0.177135	-0.0706982	0.200436	0.176838	0.148459	0.217584	0.146076	0.243877	1	0.380715	0.100202	0.18384	0.146859	0.0794255	0.0805786	0.19229	-0.169829	-0.142627	0.044088	-0.0359343	-0.151654	-0.0607527	-0.0779415	0.0537256	-0.28435	-0.536493	-0.316019	-0.201374	-0.256092	-0.0688187	-0.166844	-0.0248916	-0.0114375	-0.222849	-0.0727808	-0.229262	0.0598855	0.19236	0.26416	0.0711059	0.2135	0.0212771	0.0405058	0.241496	0.133239	-0.220966	-0.216896	0.100008	0.0855062	0.00886352	-0.00948243	-0.00212563	0.0281456	0.0309171	0.0616007	0.211939	-0.119633	-0.144562	-0.204277	-0.00940095	0.0452698	0.226061	0.191085	0.0996971	0.217802	-0.0501625	0.0759693	0.0410481	-0.031777	-0.222929	-0.350007	-0.112427	-0.308562	-0.0913554	0.0443313	0.0288732	-0.216778	-0.00711243	-0.196564	-0.110557	-0.191879	-0.107425	0.034005	0.123579	-0.0205333	0.0827403	-0.185461	-0.141602	0.124919	-0.0932813	0.121608	-0.303055	0.0634203	-0.0472369	-0.0136919	0.00935884	0.290375	0.188341	0.110401	0.18944	0.2206	-0.00994368	0.0451747	0.0320838	0.088571	-0.113385	0.186242	0.334718	0.208741	0.126996	0.173868	0.00905576	-0.108858	0.192504	0.00528242	-0.230766	-0.0359318	-0.263574	-0.110703	-0.408805	-0.0981611	-0.206283	-0.671114	-0.180071	-0.0861965	-0.176689	-0.0445376	-0.19142	0.0588033	-0.0795651	-0.0151797	0.102544	0.140424	-0.0926241	-0.0473807	0.0705519	-0.139903	-0.251018	-0.0563061	0.114002	-0.00442634	-0.0979889	-0.419443	-0.28401	-0.25821	-0.015528	-0.0600728	0.172417	0.0350367	-0.360936	-0.0495721	-0.119306	0.0803571	-0.127234	-0.0771889	-0.065009	-0.0842506	-0.17201	-0.190129
rs60603116	0.152806	-0.0423369	-0.104601	0.0717417	0.286457	0.117263	0.0946149	0.15291	-0.28414	0.368407	0.0412461	0.116899	-0.0843719	0.140633	0.27303	0.357351	0.253814	0.380715	1	-0.0894143	0.0841418	0.0217254	0.151465	-0.16083	-0.198631	0.142108	-0.0942638	0.00154885	-0.0292562	-0.022831	-0.122338	-0.219954	-0.17714	-0.313244	-0.300731	-0.142444	-0.320465	-0.339798	-0.161816	-0.418102	-0.20801	0.0548909	-0.320578	0.23831	0.135991	0.109452	0.27293	0.173572	-0.179062	-0.0529033	0.148571	-0.181199	0.115827	-0.262363	-0.489231	-0.599157	-0.321414	-0.275231	-0.167705	-0.361646	-0.0292678	-0.00724047	0.309953	0.130247	0.183084	-0.0409464	0.0760198	-0.208682	0.15139	-0.0660289	0.0366222	0.147918	-0.0953824	0.0847343	0.224127	0.262536	-0.0278292	0.067197	0.188359	-0.163382	0.0909902	-0.287631	-0.224438	-0.383332	-0.111745	-0.183931	-0.0769159	-0.274411	0.0620777	0.0202646	-0.13685	0.000411712	0.196735	0.172985	0.166674	-0.455396	-0.280396	-0.167806	-0.0861875	-0.0149339	-0.0698371	0.0537704	0.161659	-0.0981652	0.117148	0.215857	0.124673	-0.165455	0.138622	0.114098	0.209	0.0878528	0.239543	-0.162315	-0.0236426	-0.0065215	0.0557786	-0.0495563	0.172085	-0.187164	0.072131	0.0529123	-0.0111178	-0.351003	-0.361901	-0.120015	-0.157954	-0.192823	-0.339865	0.0895612	0.0761028	-0.213616	0.0742133	-0.195083	-0.130266	-0.298162	-0.354719	-0.129556	-0.158402	-0.258828	-0.0980391	0.171958	-0.0711543	-0.191161	0.132224	-0.0530602	-0.0883065	0.150657	0.0799003	-0.0792455	0.0805398	0.0432873	0.0383185	-0.0482562	-0.0143118	-0.0272124	-0.170294	-0.139368	-0.195354	-0.00442368	-0.110945	0.336557	0.0039811	0.0481842	0.0894769	0.072659	-0.178798	-0.134429
rs1222925	-0.214997	-0.00221938	0.290529	0.0836666	0.0714928	0.19736	0.0933173	0.182312	-0.213655	-0.148011	-0.164571	-0.0050264	0.11924	-0.0891412	-0.0788454	-0.299811	-0.0550082	0.100202	-0.0894143	1	0.372109	0.437762	0.0424921	0.314744	0.0873552	0.282684	0.294863	0.218808	-0.0486541	0.0988042	0.170789	0.314765	0.00478133	0.0642583	0.127046	-0.0477696	0.148569	0.179425	0.0714242	0.077425	0.253769	0.329148	0.117699	0.141392	0.0627796	-0.0120647	-0.00257176	0.135309	0.235449	-0.00555095	-0.173161	-0.0651915	0.094852	0.0799976	-0.0575543	-0.0420002	0.127351	0.0931179	-0.25299	0.0181803	0.0391858	-0.0959187	0.203697	0.113064	0.0990857	0.226164	-0.0236626	-0.0511887	0.192368	0.294662	-0.0108883	0.10296	0.124922	0.178002	-0.0806234	0.24852	0.253922	0.229315	0.186652	-0.0759678	0.0212796	0.129152	0.209795	0.274777	-0.0465291	-0.0461973	0.153271	-0.000370207	-0.158183	-0.171667	-0.0350061	0.0273829	-0.21167	-0.119018	-0.23781	0.130396	0.0235945	0.0899229	-0.0905771	-0.138202	0.0330881	-0.0818986	-0.202938	0.166413	-0.138762	0.0810182	-0.267169	-0.136316	0.0434178	0.143212	0.00529393	-0.183784	-0.0292848	0.126292	-0.141032	0.109558	0.250546	-0.0376452	-0.00720111	0.124974	-0.06379	0.100805	-0.0602741	-0.0548789	-0.171615	-0.29515	-0.0671584	-0.0712891	0.15934	0.0318176	-0.000246152	-0.00489771	-0.203079	-0.347616	-0.122243	-0.318114	-0.138305	0.0761122	0.0546989	0.12765	0.0829235	-0.333165	-0.200762	-0.355467	-0.187329	-0.24198	0.00788339	-0.318269	-0.0727534	-0.0687426	-0.127202	-0.368665	-0.284994	-0.227604	0.0471618	0.0496594	-0.401056	-0.341549	-0.270488	-0.342714	-0.304424	-0.160846	-0.0678205	0.0543091	0.211637	-0.287414	-0.214996	-0.167272
rs200744777	0.215675	0.0499319	0.134467	0.0449354	0.118684	-0.14288	-0.145702	0.00200469	-0.11449	0.115228	-0.323847	-0.102734	-0.0300138	0.107534	0.156136	-0.145878	-0.00614055	0.18384	0.0841418	0.372109	1	0.375647	0.215451	0.109068	0.176394	-0.0520717	0.183886	0.0111605	-0.184895	-0.118213	-0.255463	0.255747	0.128412	0.100075	-0.0633329	-0.04375	-0.0329066	0.00141308	-0.0865777	-0.323085	-0.296181	0.01647	-0.208684	-0.0104142	-0.107342	-0.138017	-0.229329	0.0837884	-0.232107	-0.114824	-0.0425307	-0.0313821	-0.227175	0.0310816	-0.193243	-0.151781	0.0847978	0.0585463	-0.144287	0.231223	-0.175647	0.0151586	0.14381	0.18416	0.0457097	0.198232	0.13112	0.0582148	0.143384	0.161816	0.0973809	0.270309	0.264071	0.338873	0.324706	0.146945	0.329948	0.209402	0.329851	0.249319	0.27043	-0.123885	0.099284	-0.0866849	-0.0141511	0.0471537	0.128894	-0.0830653	0.0056008	-0.00601366	-0.0192254	-0.110677	0.0487988	0.260415	0.0401764	-0.0621844	-0.0190305	0.136595	-0.161059	0.101159	0.118093	0.345953	-0.0544483	0.2266	-0.00843312	0.0173542	0.0737817	-0.0708617	0.12206	0.0274858	0.203689	0.197525	0.224928	0.0233179	-0.2519	0.0475511	0.0170246	0.0412875	0.0703339	-0.0755667	-0.0477874	0.0350571	-0.00108029	-0.0489885	-0.00140864	0.0759458	-0.0638553	-0.0148657	-0.103729	0.196109	-0.0877068	0.112195	-0.331962	-0.301856	-0.11891	-0.355361	-0.0987614	-0.118389	0.00661717	-0.22216	-0.0989734	-0.128591	0.137204	0.0191942	0.0579719	-0.0509245	-0.00573181	0.0201662	0.139269	-0.162417	-0.156718	-0.0817177	-0.105191	0.0909188	0.189801	0.0567103	-0.34874	-0.325412	-0.230104	-0.228982	-0.250163	0.122199	0.00335635	0.0498395	-0.0943307	-0.351506	-0.332593	-0.0132612
rs4278101	-0.023487	-0.259808	0.111791	0.043762	0.0679842	0.130995	0.0992778	0.0828567	-0.196693	0.00551932	-0.100795	0.076942	0.182927	0.066174	0.0320822	-0.32566	0.0664014	0.146859	0.0217254	0.437762	0.375647	1	0.464242	0.434921	0.446021	0.106855	0.141151	0.0354033	0.00380872	-0.069875	0.0532524	0.134357	0.165092	0.153086	-0.221334	-0.242729	-0.0449377	-0.0426292	-0.15931	-0.106135	0.0165348	0.297252	-0.0545898	-0.0517071	-0.103422	0.0781233	-0.165917	0.1355	0.239841	0.0856371	0.19338	0.238955	0.0849804	0.0670865	-0.0177376	-0.0385932	0.013306	0.225507	-0.0366995	0.207148	-0.171205	-0.163119	0.0956675	-0.10736	-0.0797373	0.00724292	-0.145502	-0.254587	0.0741636	0.321767	0.0204224	0.207654	0.166093	0.242761	0.229259	0.169347	0.225738	0.0996127	0.0411204	-0.0249497	-0.0587004	0.219569	0.136682	0.235867	0.0296297	-0.0834364	0.0123991	-0.102209	0.0654466	0.0218316	0.0877794	0.0288504	-0.0795918	-0.0173705	-0.18549	0.0208602	0.0293755	-0.0447022	-0.209555	-0.108343	-0.0477927	0.0270445	-0.142405	0.193504	-0.163202	0.0480777	0.10304	0.00558333	0.136172	0.09243	0.241357	-0.0717874	-0.0750567	0.264825	0.0775383	0.0712809	-0.0449488	0.040464	0.161448	0.185612	-0.202871	-0.0431971	-0.0823042	-0.00168513	0.10349	-0.0157794	-0.0698251	-0.105388	0.0249378	0.25271	0.0766973	0.0521794	-0.20743	-0.236852	-0.210094	-0.173951	-0.0184148	0.109831	0.152883	-0.0682255	0.185185	-0.0879101	0.0840557	-0.00611001	-0.167759	-0.173602	-0.221962	-0.281435	-0.116315	-0.304208	-0.106738	-0.358937	-0.456905	-0.119579	0.174062	0.123425	-0.304696	-0.340692	-0.24307	-0.421213	-0.386433	-0.173142	-0.197295	-0.182139	0.067349	-0.417767	-0.316206	-0.228303
rs9649368	0.0329614	-0.114455	0.100269	-0.111576	0.0572333	0.0459762	0.00311363	0.0296777	-0.0660297	0.346475	0.30152	0.341263	0.374625	0.141947	0.259168	0.0726883	0.17432	0.0794255	0.151465	0.0424921	0.215451	0.464242	1	0.290354	0.289266	-0.00122738	0.271649	-0.102975	0.0525837	-0.142282	0.1942	-0.0282607	-0.159589	-0.195142	-0.118056	-0.207522	-0.319514	-0.397222	-0.441121	-0.0706454	-0.158413	0.0981269	-0.128212	0.0487912	-0.189676	0.00179607	-0.262555	0.165564	0.0596286	0.0687262	0.306893	0.31928	0.18356	-0.222089	-0.280214	-0.174299	-0.0621375	0.233781	-0.0320302	0.0758382	-0.220534	-0.149687	-0.0552811	-0.296616	-0.400255	-0.281092	-0.191085	-0.301797	-0.118177	0.0990504	-0.181429	0.0372409	-0.162503	-0.0422152	0.206972	0.0443112	0.210121	-0.00485216	0.214625	-0.0821297	0.0276444	-0.0616927	0.234553	0.0344878	0.096828	-0.00829457	-0.0552595	-0.0639732	0.134253	0.343767	0.168296	0.00612211	0.00377598	0.118309	0.174199	-0.401354	-0.189417	-0.345484	-0.23512	-0.196985	-0.253095	-0.131896	-0.206329	-0.140566	-0.0289038	0.144298	0.203402	0.267356	0.102345	0.194106	0.390314	0.146163	0.100476	0.249281	0.067222	-0.0614334	-0.167861	-0.22758	-0.0797889	0.0143469	-0.0996363	-0.0194842	-0.129679	-0.133768	0.188039	0.143101	0.260713	0.10665	-0.0072026	0.318513	0.334065	-0.011152	0.0818308	-0.0757727	-0.236051	-0.10289	0.141677	0.245821	0.119326	-0.0872352	0.0956187	0.152359	0.336949	0.243898	-0.153576	0.016397	-0.213927	-0.172284	-0.0307745	-0.0708165	0.198566	-0.0723979	-0.168629	0.12281	0.352993	0.185638	-0.149633	-0.16145	-0.132513	-0.0697264	-0.34602	0.0721643	0.0139869	-0.14522	-0.0708408	-0.293772	-0.446796	-0.315334
rs12722976	-0.176019	-0.282468	0.3005	-0.00789424	-0.0377494	0.239418	0.0623797	0.252634	0.0439543	-0.117407	0.126499	0.285106	0.221974	0.090418	0.208142	-0.0976984	0.11755	0.0805786	-0.16083	0.314744	0.109068	0.434921	0.290354	1	0.456372	0.0664895	0.261285	0.0354123	0.0580857	0.0192801	0.416006	0.194314	0.20801	0.214957	-0.261287	-0.141824	0.0507694	0.0326825	-0.0696412	0.0327371	0.161379	0.11229	-0.106036	0.139257	-0.12267	0.365501	-0.263519	0.140798	0.274193	0.0893919	0.201497	0.338162	0.317511	0.201145	0.12379	-0.0160885	0.244041	0.321974	0.166749	0.194239	0.0170975	0.0328767	-0.177431	-0.337317	-0.268328	0.0111204	-0.265853	-0.450379	-0.264005	-0.157969	-0.0326062	0.0691937	0.0931064	-0.0968535	0.151202	0.216607	0.100116	-0.147391	0.0314916	-0.163333	-0.206804	0.0793837	0.255908	0.372934	-0.0597445	-0.143672	-0.171982	-0.0218976	-0.30232	-0.0317474	0.0259789	-0.341018	-0.42053	-0.373566	-0.263288	-0.233266	-0.24528	-0.120694	-0.149794	-0.121787	-0.352996	-0.271496	-0.362137	-0.197595	-0.167876	0.0116924	0.206965	0.107233	0.192677	0.0877334	-0.121698	-0.162321	-0.206484	0.0405016	-0.010985	0.0274156	-0.121232	-0.000895425	-0.0147103	0.0457289	-0.209283	-0.209782	-0.123434	0.0600673	0.156385	0.00661809	0.15899	-0.119888	0.188546	0.37708	0.0761945	-0.0445976	-0.228174	-0.104262	-0.284147	0.206485	0.0394013	0.269809	0.117691	0.209727	0.437787	0.0993516	0.0429915	0.153853	-0.180726	-0.0562303	-0.189025	-0.515018	0.0413328	-0.258056	-0.00849654	-0.427944	-0.44505	-0.0629444	0.0838753	0.306478	-0.290497	-0.357554	-0.108612	-0.0999834	-0.108872	0.0597925	0.0727384	-0.350703	-0.165044	-0.446246	-0.393773	-0.403943
rs1124471	0.193943	-0.0207935	0.295179	0.0294852	0.0541376	-0.0225253	0.19962	-0.0689034	-0.00331207	-0.169563	0.0361135	0.193266	0.272775	0.0536962	0.255477	-0.194263	0.358156	0.19229	-0.198631	0.0873552	0.176394	0.446021	0.289266	0.456372	1	0.0908082	0.288025	0.041664	0.0790674	-0.101395	0.152925	0.105565	0.333148	0.142235	-0.116495	-0.11842	-0.0048628	0.0810165	0.114106	0.200222	0.254965	0.0809418	0.0375044	-0.0579919	-0.270867	0.299205	-0.113465	0.392165	0.414269	0.302223	0.220628	0.444479	-0.038067	0.330002	0.361523	0.108477	0.34005	0.396324	0.184128	0.268966	-0.146676	-0.212282	-0.214849	-0.328947	-0.222641	-0.0253809	-0.20036	-0.29257	-0.226637	0.0610365	-0.0789607	-0.180331	0.159449	0.140397	-0.114499	-0.0761578	0.00519646	-0.192679	-0.210601	-0.133165	-0.376517	-0.0135935	-0.039778	0.225286	0.262326	-0.16617	0.117974	-0.0232506	-0.0912724	-0.0531229	0.0432884	-0.240324	-0.244708	-0.340601	-0.110866	-0.0654626	-0.0495543	0.050443	-0.0822936	0.0337452	-0.166	0.054356	-0.383842	-0.320109	-0.0406581	0.0616064	0.135608	0.0058628	0.0779082	-0.0413293	0.0321613	-0.0634356	-0.249458	0.275877	-0.0287608	0.375676	0.136556	0.0590629	0.178347	0.181108	-0.306464	-0.308715	0.107704	0.276072	0.441394	0.237629	0.107496	-0.0108484	0.0295887	0.130226	0.0203086	-0.0159099	-0.317686	-0.0853737	-0.0831056	0.248873	0.149542	0.147802	0.245214	0.239815	0.434698	0.116653	0.166244	0.0940479	-0.242655	-0.0721556	-0.141586	-0.35935	-0.149228	-0.378553	-0.270524	-0.278963	-0.355343	-0.114329	-0.0399837	0.0512444	-0.234008	-0.408062	-0.370833	-0.30037	-0.299776	-0.0793996	-0.292748	-0.46146	-0.325763	-0.438786	-0.198728	-0.346684
rs3850444	0.253081	0.276098	0.0637687	0.125843	0.331532	0.267367	0.164685	0.174308	0.0486434	-0.168989	0.118319	0.173327	-0.184093	-0.0296224	-0.00899	-0.0397855	0.222383	-0.169829	0.142108	0.282684	-0.0520717	0.106855	-0.00122738	0.0664895	0.0908082	1	0.254239	0.310141	0.186919	0.264145	0.0901409	0.312104	0.0117099	0.0973155	0.404192	0.254161	-0.0707713	0.280026	0.262854	0.0917541	0.055228	0.18677	0.0715386	0.00412899	0.0251284	0.175231	0.142872	0.0443027	0.213276	-0.0809595	-0.0337054	-0.125511	-0.0909956	-0.119606	-0.0385461	-0.322341	-0.255284	-0.172764	-0.197039	-0.233385	0.122364	-0.0569923	0.190857	-0.111711	0.0862223	0.272528	0.209118	0.0261148	0.234945	0.252335	0.0098774	-0.248334	0.0859776	-0.0334793	-0.0148904	0.207282	0.131582	0.156655	0.0884582	0.0314277	-0.0449395	0.0502899	-0.30288	-0.0513167	0.105587	-0.105048	0.149397	-0.141888	-0.157647	-0.272242	-0.280721	-0.234258	-0.221286	-0.242973	-0.346335	-0.137665	-0.0829939	-0.0776142	-0.00177002	-0.106305	0.18139	-0.215892	-0.188816	-0.318635	-0.00687003	-0.026643	-0.297749	-0.345199	-0.172803	-0.105422	-0.00509942	-0.229657	-0.0851528	-0.0153033	-0.097586	0.19703	-0.0771911	-0.116955	-0.0381218	-0.226727	-0.137578	-0.0491738	-0.0608891	-0.152248	-0.0414129	-0.224623	0.0792635	-0.00314201	0.19645	-0.0308854	0.117633	0.164012	-0.0460325	-0.0489871	0.130101	-0.155331	-0.117871	0.0545125	0.249782	-0.00272083	0.147331	-0.12715	-0.0960843	-0.269488	-0.0204003	-0.118225	0.288571	-0.073575	-0.105933	-0.294595	-0.162124	-0.0104099	-0.0526519	-0.0780145	-0.110227	0.134813	-0.306453	-0.283689	-0.10633	-0.23257	-0.168541	-0.118976	-0.0540728	0.0249998	0.150122	0.0156778	-0.0607289	-0.128495
rs2274692	-0.0461352	0.23628	0.0728418	-0.0754968	0.0172433	0.0140028	-0.197585	0.117477	0.0649544	0.024781	0.153076	0.269537	0.343517	0.146059	0.119893	0.0111415	0.0781311	-0.142627	-0.0942638	0.294863	0.183886	0.141151	0.271649	0.261285	0.288025	0.254239	1	0.0110374	-0.0418376	0.175995	0.422818	0.0999463	-0.176049	-0.048863	0.254491	0.220255	-0.0754005	0.0954713	-0.258301	0.285433	0.216086	0.242946	-0.0461511	-0.0402214	-0.111508	0.120448	-0.28346	0.157667	0.129096	0.201966	0.152116	0.259576	0.0469734	-0.132354	-0.00437273	-0.169772	-0.00823878	0.153239	-0.103281	-0.0904456	-0.172541	-0.400444	-0.0988477	-0.422405	-0.280262	-0.0451397	-0.184311	-0.235072	-0.274312	-0.222044	-0.241839	-0.200284	-0.0687753	-0.273582	-0.139078	-0.178451	0.05753	-0.131052	0.245603	-0.0163083	-0.147432	0.0951414	0.213079	-0.00727724	0.00387911	-0.117459	-0.0181641	0.0170692	0.0251372	-0.132968	0.0423304	-0.0784261	-0.00779972	0.0149614	-0.0117939	-0.0703447	-0.076572	-0.117226	0.239775	0.12304	-0.146803	-0.163748	-0.343435	-0.28093	-0.0470539	-0.0233661	-0.0582505	0.126924	0.0105288	-0.00692806	0.00337633	0.0713327	-0.142891	0.0767783	-0.0725919	0.226423	0.166425	-0.190209	-0.0999116	-0.0771531	-0.0891925	-0.388132	-0.319011	-0.109757	0.180543	0.0920509	0.212456	0.068115	0.194896	0.102928	0.314886	0.171387	0.0960013	0.150119	0.107559	0.14288	0.224187	0.122177	0.317567	0.282784	0.239955	0.135081	0.325143	0.0560091	-0.13307	0.0328665	0.207694	-0.214626	-0.0873451	-0.146549	-0.0232857	-0.0239994	-0.0272233	-0.0452975	-0.0588164	-0.00858952	-0.259071	-0.310862	-0.191724	-0.020758	-0.226201	0.0934459	0.0349727	-0.00997636	0.101161	-0.0790354	-0.238527	-0.0949651
rs9397763	0.291065	0.112878	0.0883297	-0.210865	0.176925	0.0838333	0.113697	0.185961	-0.0147236	-0.170296	0.0541031	-0.190341	-0.248809	0.135622	0.205786	-0.0683939	0.100809	0.044088	0.00154885	0.218808	0.0111605	0.0354033	-0.102975	0.0354123	0.041664	0.310141	0.0110374	1	0.459771	0.359769	0.116712	0.346653	-0.00309354	0.110017	0.206363	-0.0441792	-0.0216367	0.385196	0.408843	-0.0977036	-0.182454	0.0399479	0.250752	0.14362	0.0222401	0.028238	0.0933995	0.109392	0.0421371	-0.180408	-0.208984	0.141697	-0.0332501	0.211353	0.254674	-0.107866	-0.0556338	-0.0349252	-0.0815733	0.0223064	0.312093	0.347706	0.197781	0.19075	0.34278	0.276316	0.119278	0.160877	0.458851	0.365496	0.0687623	0.00458094	0.460907	0.310266	0.158263	0.365289	0.316735	0.177853	0.159014	0.0826978	0.0533779	0.0723129	-0.0745396	0.0980453	0.379538	0.334684	0.0820587	0.0213153	-0.0603417	-0.183362	-0.235531	-0.212207	-0.329995	-0.404334	-0.562651	-0.0228062	-0.20045	0.145411	-0.0549168	0.0307984	0.21696	-0.0624872	-0.142966	-0.171076	-0.294796	-0.272715	-0.605914	-0.490859	-0.241837	-0.0607901	-0.0857178	-0.174253	-0.0560722	-0.108496	-0.0826847	0.229895	-0.020454	-0.0705671	-0.153578	-0.302062	-0.263771	-0.0023045	-0.0326679	-0.182145	-0.232087	-0.136077	0.0883759	-0.167165	0.209182	0.0413523	-0.0159079	-0.015452	-0.396572	-0.262079	-0.175651	-0.157961	-0.105983	-0.302977	-0.177368	-0.206009	0.00683406	-0.42108	-0.244056	-0.307497	-0.330376	-0.285509	-0.013486	-0.316176	-0.171803	-0.182125	-0.174381	-0.116622	0.0119629	-0.112825	-0.183101	-0.173695	-0.173983	-0.00423114	-0.0882494	-0.170468	-0.146426	-0.186784	0.0968957	-0.266947	0.00977274	-0.249568	-0.148426	-0.190031
rs12699771	0.379689	0.167941	0.0229265	-0.056422	0.0623185	0.220012	0.0651256	0.208534	0.124187	-0.03063	0.435556	0.120564	0.0482137	-0.0209113	0.124345	-0.0787081	0.303933	-0.0359343	-0.0292562	-0.0486541	-0.184895	0.00380872	0.0525837	0.0580857	0.0790674	0.186919	-0.0418376	0.459771	1	0.256999	0.119809	-0.143323	-0.00758252	-0.16432	0.274196	-0.0714995	0.0033613	0.217209	0.455022	0.140112	-0.0906165	0.0698936	0.354892	0.0199662	-0.146507	0.215279	0.248571	0.123347	-0.00442672	-0.109437	0.11733	0.0900479	-0.033348	0.0498454	0.140951	-0.127278	-0.00297403	0.0189675	-0.298821	0.00218992	0.0611061	0.167707	0.1252	0.0581096	0.0257575	-0.086946	0.124431	-0.0264604	0.212894	0.185383	-0.214553	-0.0899218	0.302626	-0.0164806	0.00841401	0.291642	0.192519	0.248137	-0.124086	-0.0297254	0.133528	-0.0797397	-0.13837	0.0205143	0.406356	0.170559	-0.0911774	0.0299572	0.286317	0.167853	-0.10727	-0.200717	-0.255527	-0.141954	-0.36389	-0.208233	-0.24036	0.065618	-0.0699306	-0.208113	-0.182615	-0.345821	-0.0423866	-0.170229	0.00272903	0.0202337	-0.489279	-0.257621	-0.0554065	0.111284	-0.228118	-0.31795	-0.200794	-0.129206	-0.00884473	0.37514	-0.172033	0.0921786	-0.0317038	-0.399307	-0.254228	-0.011568	-0.156549	0.0807668	0.0213982	-0.0936223	0.239645	0.024266	0.18768	0.0635625	0.0736654	-0.0320873	-0.158567	-0.0126352	0.141596	0.149786	-0.0317597	-0.00872991	-0.106272	0.0781711	0.298412	-0.123582	-0.0486027	-0.00811332	-0.126418	-0.1244	0.039563	-0.198237	-0.0755469	-0.152528	-0.00153813	-0.0932479	-0.178429	0.122341	-0.244868	-0.137256	-0.0780632	-0.00412559	0.00417789	0.0523207	0.0638137	-0.107522	0.0425094	-0.341232	-0.13795	0.195893	-0.126833	-0.170004
rs62172372	0.0521956	0.133764	-0.0806645	-0.176024	-0.0206521	0.125056	-0.0665881	-0.122138	-0.114405	-0.277959	0.0746175	0.0625091	-0.0595512	-0.0896	-0.0493416	0.0549365	-0.0252282	-0.151654	-0.022831	0.0988042	-0.118213	-0.069875	-0.142282	0.0192801	-0.101395	0.264145	0.175995	0.359769	0.256999	1	0.443881	0.34948	-0.058676	0.056361	0.187921	0.3002	0.102074	0.163153	0.229232	0.0387306	-0.0164061	0.0992846	0.209397	0.144344	0.0063162	0.252227	0.079164	-0.0752804	-0.148146	-0.221341	-0.169318	0.101864	0.0408227	-0.0999236	0.0816404	-0.273653	0.00234892	-0.0226872	-0.332323	-0.302545	-0.131663	-0.0883126	-0.21179	0.0273598	-0.00803048	0.0476429	0.165955	-0.0266173	-0.0371603	0.163173	-0.0564911	-0.126466	0.220572	-0.0555348	-0.0789447	0.101165	0.161456	0.394318	0.199329	-0.0103289	0.0245435	0.0618487	0.00798595	0.113413	0.288791	0.200357	0.00291578	-0.0786769	-0.00728807	-0.222122	-0.328362	-0.142337	-0.195792	-0.188264	-0.4413	-0.0254861	-0.190728	0.219661	0.143997	-0.0289324	-0.121636	-0.28044	-0.102834	-0.171698	-0.110801	0.00650146	-0.436556	-0.303228	-0.398521	-0.138773	-0.480197	-0.0341505	-0.141381	-0.181172	-0.00132539	0.114171	-0.0216484	-0.111965	-0.208135	-0.185255	0.209011	-0.121597	-0.0643852	-0.0235607	-0.128742	0.0213729	0.120224	0.0810306	0.299391	0.158356	0.317514	0.281597	-0.222352	0.0627128	-0.154284	0.205322	0.0111935	0.0392383	-0.0873127	0.293382	0.0806237	0.0303604	0.162812	0.0407943	-0.037803	0.107157	0.276933	-0.242267	0.016639	-0.0798928	0.212179	0.104505	-0.0444373	-0.0417492	-0.120866	0.081038	-0.272331	-0.17554	0.0516542	-0.0608431	0.0249567	0.231824	0.280387	0.170201	0.280503	0.275323	-0.034578	0.0206732
rs10810514	-0.409308	-0.0807398	0.1037	-0.153682	-0.0728241	0.105607	-0.133838	0.0404033	-0.0104206	-0.113379	0.342492	0.244199	0.381143	-0.00372002	0.0614027	0.0683181	-0.064918	-0.0607527	-0.122338	0.170789	-0.255463	0.0532524	0.1942	0.416006	0.152925	0.0901409	0.422818	0.116712	0.119809	0.443881	1	0.0318907	-0.206065	-0.0214094	-0.0456337	-0.0166528	-0.0675701	0.00254412	-0.169964	0.326367	0.345926	0.195654	0.170512	0.125063	-0.00510137	0.290759	-0.0367138	0.126391	0.226983	0.0623151	0.140451	0.273816	0.425246	0.0283499	-0.0197379	-0.150292	0.123374	0.186922	-0.0893694	-0.347401	-0.0749759	-0.197572	-0.156342	-0.23418	-0.134755	-0.0814279	-0.31718	-0.504135	-0.421164	-0.200489	-0.473772	-0.286825	-0.248703	-0.482791	-0.274074	0.0327619	-0.103764	-0.104684	0.128129	-0.441901	-0.406642	0.139455	0.234268	0.182393	0.0294837	-0.0961504	-0.291932	0.158076	-0.0299578	-0.0542864	0.0961152	0.0794697	-0.283168	-0.19715	-0.123068	-0.135346	-0.0769154	-0.0619914	0.232162	0.0501586	-0.367665	-0.437952	-0.0502377	-0.155222	-0.119471	0.0618607	-0.140418	0.190039	0.0505018	0.299402	-0.183034	-0.0774347	-0.171549	0.110583	0.334728	0.151836	0.13255	0.0130785	-0.116424	0.0104254	0.0740532	-0.121932	-0.176853	-0.0652371	0.0657577	-0.117503	0.064869	-0.148602	0.256672	0.251661	0.431678	-0.0235917	0.166163	0.149082	-0.135545	0.339588	0.201594	0.217976	-0.0190809	0.397758	0.2596	0.150676	0.0957814	0.164158	-0.099373	0.123906	0.0177239	-0.581791	-0.109477	-0.0353393	0.36649	-0.208094	-0.129137	-0.301252	-0.21076	0.0719536	-0.0370473	-0.0421668	-0.0639581	0.1106	-0.0509105	0.0315013	0.0551393	0.00490125	0.242015	0.0921142	-0.214672	-0.31459
rs73015136	0.234013	0.0907047	0.169716	0.0255777	0.155391	0.154864	0.250412	-0.143247	-0.0169548	-0.34478	-0.242675	-0.0939417	-0.300007	-0.13807	-0.129684	-0.207972	-0.108464	-0.0779415	-0.219954	0.314765	0.255747	0.134357	-0.0282607	0.194314	0.105565	0.312104	0.0999463	0.346653	-0.143323	0.34948	0.0318907	1	0.313433	0.456736	0.161352	0.310041	0.0343768	0.320516	0.272857	-0.0446752	-0.0655164	0.16063	0.16249	0.237647	0.0269013	0.0518796	-0.111532	-0.132271	-0.0538683	-0.25287	-0.421268	-0.0340481	-0.247812	0.0801652	0.19229	-0.0840916	0.00830066	-0.0657155	-0.0323553	-0.00615943	0.104454	0.145483	-0.080285	0.0699112	0.120862	0.368565	0.258457	0.30242	0.229503	0.30772	0.27635	0.050402	0.356554	0.261128	0.155172	0.222815	0.197118	0.191974	0.295735	0.26307	0.0623674	0.0710205	-0.0615089	0.22527	0.0433554	0.0629344	0.108842	-0.171363	-0.42832	-0.356642	-0.493978	-0.397099	-0.37983	-0.276933	-0.506335	0.194319	-0.192095	0.174915	-0.214188	0.0682359	0.283967	0.102391	-0.305071	-0.0753699	-0.00385866	-0.11815	-0.259832	-0.314178	-0.153674	-0.193478	-0.176427	-0.00908121	-0.00367693	0.0892471	-0.183788	-0.0132277	-0.0843257	-0.00882175	-0.147347	-0.0130425	0.0367507	0.0651772	0.16902	0.0499455	-0.0327961	0.0039431	0.135178	-0.00944936	0.246649	0.124613	-0.0489987	0.264531	-0.421242	-0.200876	-0.29257	-0.206998	-0.189808	-0.12245	-0.0438382	0.00620848	-0.0950152	-0.210101	0.0562994	-0.0633528	-0.141892	-0.0712692	0.165091	-0.149027	0.207371	-0.137037	-0.160134	0.000483695	-0.131817	-0.100638	0.136614	0.23309	-0.322229	-0.243414	-0.0157582	-0.289866	-0.182832	0.0219033	0.149478	0.0806153	0.199558	-0.247742	-0.137283	0.00558573
rs11580768	0.178151	-0.249532	0.0672398	-0.121103	-0.155875	0.0810311	0.278735	-0.120945	-0.00242604	-0.222813	-0.14018	-0.173918	-0.213357	-0.107319	-0.244434	-0.298294	0.0866085	0.0537256	-0.17714	0.00478133	0.128412	0.165092	-0.159589	0.20801	0.333148	0.0117099	-0.176049	-0.00309354	-0.00758252	-0.058676	-0.206065	0.313433	1	0.466007	0.0707541	0.224249	0.427807	0.271535	0.374703	-0.0966213	0.0454475	0.171007	0.186393	0.161029	0.0268037	0.10909	0.0310098	0.252749	0.295498	0.111226	-0.0637238	0.0649867	-0.0933569	0.246065	0.405266	0.311464	0.1489	-0.0634233	0.124817	0.33733	0.290182	0.334029	0.0235936	0.120284	0.0465415	0.321559	0.270923	0.283507	-0.0260777	0.21523	-0.00652759	0.33266	0.358811	0.26979	0.0353684	0.13468	0.0599425	0.0739952	-0.114607	0.0845882	-0.0138143	0.0574468	-0.194142	0.194058	-0.0365225	-0.010432	0.158036	-0.00727017	-0.222424	0.071303	-0.143988	-0.165045	-0.307499	-0.0584054	-0.19722	0.102158	-0.208278	0.224	-0.253521	-0.00578555	0.0676557	0.157198	-0.185504	-0.191105	-0.0502468	-0.0725765	-0.0443462	-0.373887	0.0818868	-0.402362	-0.253999	-0.277259	-0.32426	0.141988	-0.204071	0.0694804	-0.193236	0.157695	0.0700379	-0.0183844	-0.323149	-0.0570647	-0.0296662	0.105919	0.0438376	-0.123044	0.0113084	-0.181026	-0.112973	-0.0235229	-0.380361	-0.00196479	-0.368133	-0.161005	-0.238715	-0.139541	-0.434136	-0.196451	-0.1599	0.145857	0.253199	0.129325	0.059557	0.109072	-0.240205	-0.447579	-0.301004	-0.0839297	0.057636	-0.19087	-0.322886	0.00900047	-0.333778	-0.200497	-0.144261	-0.0256525	-0.209844	-0.186261	-0.0437832	-0.427327	-0.209061	0.0176057	-0.0013636	-0.0684004	-0.17036	-0.168643	-0.0023338	0.161762
rs12548371	0.0672354	-0.0584296	0.120352	-0.0791418	0.116442	-0.0731882	0.0623573	-0.0695655	-0.0788193	-0.336108	-0.144432	-0.296143	-0.262313	-0.474907	-0.213513	-0.428807	-0.334358	-0.28435	-0.313244	0.0642583	0.100075	0.153086	-0.195142	0.214957	0.142235	0.0973155	-0.048863	0.110017	-0.16432	0.056361	-0.0214094	0.456736	0.466007	1	0.217346	0.393972	0.132086	0.369498	0.276807	0.108692	0.150985	0.305052	0.349295	0.227384	0.158893	-0.0305683	-0.0399458	-0.185223	0.0170061	-0.249539	-0.259763	-0.113528	-0.293517	0.286009	0.40454	0.119176	-0.105591	-0.136201	0.198792	0.0798799	0.282623	0.298953	0.0411095	0.151428	0.0501321	0.360811	0.0555169	0.175475	0.158386	0.0981581	0.0677105	0.106408	0.148615	0.197954	0.100939	0.20183	0.024057	0.00540198	0.174893	0.215263	-0.0643988	0.0531865	-0.145918	0.120845	-0.24047	-0.0741527	-0.200316	-0.17429	-0.209799	-0.160886	-0.327669	-0.274168	-0.289839	-0.140653	-0.327366	0.344365	0.111661	0.0801927	-0.132151	0.336046	0.373015	0.143903	-0.0673543	0.0454626	-0.0584549	-0.298659	-0.114716	-0.163768	0.0734612	-0.237442	0.0257215	0.0387447	-0.132013	0.144766	0.0551023	-0.188228	-0.224917	0.368695	0.146005	-0.070921	-0.175011	0.245716	0.143853	0.262368	0.154717	-0.0306674	0.0928718	-0.112156	0.337528	0.234109	-0.087553	0.293632	-0.300885	-0.050532	-0.0909574	-0.0889703	-0.151423	-0.345816	-0.133506	-0.0547896	-0.165684	-0.282235	0.0265255	0.0783285	-0.145877	-0.0257224	0.041138	-0.00222179	0.185767	-0.258016	-0.0550905	-0.0384154	-0.191868	-0.117989	-0.0935258	0.118228	-0.23312	-0.162795	0.16188	-0.27572	0.035173	-0.0376098	0.0203363	0.271754	0.231562	-0.214023	0.126213	0.142758
rs936454	0.279715	0.359272	-0.118777	-0.241757	-0.028733	-0.142112	-0.18309	-0.0974691	-0.00586082	-0.00419049	0.209122	-0.00937887	-0.0219495	-0.325615	-0.250497	-0.182736	0.0290586	-0.536493	-0.300731	0.127046	-0.0633329	-0.221334	-0.118056	-0.261287	-0.116495	0.404192	0.254491	0.206363	0.274196	0.187921	-0.0456337	0.161352	0.0707541	0.217346	1	0.510346	0.340534	0.528416	0.452594	0.230753	0.132483	0.146147	0.434602	-0.0138311	-0.0181581	-0.100662	0.111721	-0.0935737	-0.0551082	-0.253954	-0.335251	-0.147182	-0.332267	-0.0406323	0.184571	0.0342058	-0.109044	-0.257767	-0.143449	0.0074345	0.194817	0.122436	-0.0174603	-0.0470051	-0.097925	0.140954	0.239049	0.280221	0.22976	0.288766	-0.191284	-0.187325	0.0551498	-0.0318181	-0.109899	0.0639302	0.231198	0.32205	0.232965	0.33607	0.242707	0.12738	-0.239897	-0.116409	0.0889088	0.126298	0.176892	0.188531	0.310944	0.0761114	-0.105999	-0.187939	-0.0972792	0.099197	-0.150504	0.133017	0.11874	-0.119208	-0.130942	-0.10424	0.228897	-0.150282	-0.102369	-0.164124	-0.0573113	-0.191658	-0.498442	-0.250246	-0.322214	-0.186974	-0.205701	-0.272569	-0.13638	-0.0659371	-0.235051	-0.0939942	-0.299248	-0.125417	-0.197158	-0.427743	-0.200859	0.0566024	-0.202025	0.0496812	0.121416	-0.010842	0.393105	0.21335	0.461033	-0.0845227	0.0954256	0.39962	0.0415193	0.201081	0.453228	-0.0786599	0.0015006	-0.145996	0.0797307	0.167073	0.0865282	-0.219681	0.111428	-0.0640359	-0.0584212	-0.00777902	0.371547	0.173256	0.113039	-0.0354895	0.00557705	0.203315	0.130874	0.118633	-0.0993808	-0.0472132	-0.156985	-0.0242209	0.197721	-0.0746952	-0.0945413	-0.0232561	0.0185574	0.252248	0.166781	0.150405	0.140056	0.238696
rs61986158	0.15083	0.234075	-0.0526911	-0.10001	-0.167214	-0.118707	-0.122388	-0.0892508	-0.116125	0.0279789	0.0774269	0.111751	-0.009821	-0.356996	-0.410261	-0.132941	-0.207929	-0.316019	-0.142444	-0.0477696	-0.04375	-0.242729	-0.207522	-0.141824	-0.11842	0.254161	0.220255	-0.0441792	-0.0714995	0.3002	-0.0166528	0.310041	0.224249	0.393972	0.510346	1	0.302393	0.261607	0.225042	0.233288	0.169427	0.155363	0.19145	0.112831	-0.0862797	-0.0487521	-0.140336	-0.280709	-0.13725	-0.344325	-0.312598	-0.19797	-0.198802	-0.134621	0.102266	-0.0977507	-0.278577	-0.334455	-0.118133	-0.153276	0.0764666	0.0291436	-0.227286	-0.0598496	-0.230225	0.158512	0.0364864	0.223563	0.0414202	-0.0748135	-0.0551121	0.0237195	8.43009e-05	-0.149303	-0.14299	-0.122479	0.152162	0.253218	0.230731	0.277208	0.0417826	0.0857845	-0.0838899	-0.0890316	-0.245057	-0.0812954	0.0713881	-0.0717145	-0.0504089	-0.0595241	-0.288525	-0.28985	-0.00897016	0.229993	-0.101648	0.151669	0.0185621	0.0689837	0.035688	0.136218	0.201044	-0.0628078	-0.223471	-0.356802	-0.141098	-0.297934	-0.276686	-0.102842	-0.385	-0.435005	-0.264524	-0.054507	-0.0685139	-0.049388	-0.185323	-0.27492	-0.258357	-0.0676351	-0.16667	-0.355353	-0.115136	-0.154845	-0.162404	0.0352325	0.159931	0.0485266	0.319664	0.151684	0.321995	0.0855322	0.0776818	0.234991	0.119477	0.372736	0.271745	0.114867	-0.113497	-0.103265	0.0443789	0.215583	0.0471089	0.0400189	0.310639	0.157348	0.049046	0.121721	0.314572	0.287022	0.329375	0.077991	0.0982647	0.293671	0.109872	0.0272873	-0.0138159	0.189374	-0.138755	-0.0628912	0.295738	0.119507	0.00433093	0.315966	0.349297	0.531894	0.266696	0.318126	0.199106	0.432709
rs58146172	-0.154554	-0.252758	-0.181989	-0.302507	-0.464611	-0.210098	-0.201779	-0.178552	0.0341998	0.00298632	-0.136933	-0.120555	-0.00131771	-0.0211075	-0.367228	-0.20392	-0.0984186	-0.201374	-0.320465	0.148569	-0.0329066	-0.0449377	-0.319514	0.0507694	-0.0048628	-0.0707713	-0.0754005	-0.0216367	0.0033613	0.102074	-0.0675701	0.0343768	0.427807	0.132086	0.340534	0.302393	1	0.434166	0.380439	-0.0835331	0.14796	-0.0514622	0.125273	-0.0799287	0.0384316	-0.0181796	-0.0078223	0.0110933	0.151099	-0.0276878	-0.194307	-0.066681	0.184083	0.233734	0.356258	0.442312	0.318102	-0.134323	0.154182	0.289068	0.197282	0.221714	-0.128415	-0.0214432	-0.13457	0.0928026	0.159999	0.142067	-0.0610439	0.164909	-0.0144825	0.223516	0.0707652	0.0297612	-0.048154	-0.0748056	0.197758	0.219687	-0.00748278	0.116985	0.112646	0.370671	-0.0788122	0.169583	-0.096858	0.177968	0.181323	0.340556	0.17382	0.167584	0.207385	0.0103159	-0.131167	0.0268051	-0.0351179	0.169935	0.0488966	0.0734311	-0.166256	-0.267887	0.0377132	-0.0385776	0.0823158	-0.0410213	-0.292361	-0.250659	-0.152377	-0.210619	-0.203319	-0.308447	-0.498406	-0.473822	-0.315962	-0.131853	-0.371073	-0.277527	-0.268619	-0.221945	-0.133972	-0.101111	-0.284363	-0.169211	-0.302972	-0.0371193	-0.0188202	0.00254794	0.100788	-0.000899813	0.210161	0.0295832	-0.195399	0.147187	0.0144185	0.162569	0.127633	0.00186	-0.200782	0.0576929	0.0205289	0.346694	0.334501	0.0676808	-0.0201257	-0.00997062	-0.0760326	-0.249677	-0.107658	-0.0595173	0.120409	0.129893	-0.136296	-0.0624801	-0.19643	-0.0725096	-0.141417	-0.101123	-0.0451842	0.0416048	0.0956246	-0.20813	-0.145006	0.105079	0.0890648	0.128818	-0.0502121	-0.0401241	0.184694	0.274784
rs11990271	0.184208	0.201956	-0.181634	-0.11751	-0.0750201	-0.2015	-0.0537871	0.0514001	0.0855404	-0.201671	-0.148616	-0.113404	-0.205503	-0.142209	-0.15614	-0.249789	0.00580995	-0.256092	-0.339798	0.179425	0.00141308	-0.0426292	-0.397222	0.0326825	0.0810165	0.280026	0.0954713	0.385196	0.217209	0.163153	0.00254412	0.320516	0.271535	0.369498	0.528416	0.261607	0.434166	1	0.581201	0.136688	0.203187	0.108509	0.296473	0.0326217	0.151207	0.113931	0.22822	-0.0424777	0.0462939	-0.22034	-0.327973	-0.194316	-0.325023	0.201674	0.494122	0.0744569	0.128999	-0.150342	0.166736	0.132811	0.229991	0.265837	0.0271201	-0.0761621	0.106517	0.194627	0.185902	0.111517	0.327694	0.185469	0.0270879	-0.209495	0.113608	0.0962988	0.100716	0.297784	0.0575822	-0.00904001	0.168468	0.204503	0.174721	0.283378	-0.251991	0.109637	-0.0300024	-0.00326757	0.0345462	0.215705	0.171472	-0.246698	-0.192606	-0.363426	-0.286036	-0.221202	-0.410537	0.302815	0.104396	-0.0232651	-0.192176	-0.0166973	0.271577	-0.155215	0.0207445	-0.0770998	-0.0507212	-0.268338	-0.396177	-0.290211	-0.243276	-0.0780016	-0.382568	-0.481547	-0.246076	-0.0793165	-0.366248	-0.00151045	-0.254767	-0.0095384	-0.156463	-0.341385	-0.220942	-0.0108029	-0.079537	0.0649897	0.105355	0.108347	0.200313	-0.00155184	0.44676	0.0698608	-0.0148892	0.306016	-0.0750735	0.0846242	0.337767	0.0791961	0.0477237	-0.100658	0.0188829	0.109929	0.0835241	-0.293316	-0.158324	-0.281875	-0.0192261	0.0171016	0.314597	0.0573307	0.145735	-0.244331	-0.271167	-0.0956005	0.0181451	0.0101555	-0.154859	0.00498756	-0.14015	-0.0977052	0.111707	-0.18627	-0.0454257	-0.115247	-0.0571179	-0.01298	0.169128	-0.143001	0.179632	-0.0560331
rs2559509	0.446312	0.152544	0.0819394	-0.0203564	0.139524	0.0276904	0.158781	-0.161155	-0.0579875	-0.250241	-0.0389684	-0.140779	-0.234633	-0.376359	-0.137397	-0.237669	0.148967	-0.0688187	-0.161816	0.0714242	-0.0865777	-0.15931	-0.441121	-0.0696412	0.114106	0.262854	-0.258301	0.408843	0.455022	0.229232	-0.169964	0.272857	0.374703	0.276807	0.452594	0.225042	0.380439	0.581201	1	0.089685	0.0872633	0.0138618	0.387179	0.130308	-0.0568618	0.10576	0.392316	-0.0250887	-0.00179395	-0.287813	-0.306883	-0.14786	-0.344911	0.291091	0.388472	0.0706949	0.205741	-0.180498	-0.0806016	0.0122958	0.162858	0.279855	0.0333849	0.314724	0.185233	0.232215	0.419223	0.271871	0.346412	0.35896	0.129328	-0.135458	0.30189	0.244241	-0.0590645	0.273862	0.0357081	0.227669	-0.102185	0.115423	0.0776435	0.00910744	-0.475455	-0.0130463	0.178096	0.0425986	0.104405	0.024302	0.0263312	-0.142161	-0.365074	-0.473048	-0.353489	-0.265679	-0.459249	0.108893	-0.0444101	0.187551	-0.323025	-0.104797	0.194763	-0.0385604	-0.011785	-0.118745	0.040315	-0.0125438	-0.486791	-0.485669	-0.218676	-0.137837	-0.454885	-0.385373	-0.17475	-0.164484	-0.227739	0.156409	-0.105298	0.209614	0.105577	-0.306519	-0.19169	0.146604	0.209565	0.320274	0.0963967	0.00540019	0.130128	0.0119022	0.262388	-0.0936071	-0.191972	0.158527	-0.377891	-0.127564	0.150136	0.0164641	-0.28104	-0.192463	-0.174415	0.14763	0.19607	-0.251246	-0.199277	-0.22229	-0.0201997	-0.0472047	0.242967	-0.0174024	0.164223	-0.147197	-0.137348	-0.0288338	-0.124259	-0.0578277	-0.255248	-0.0241094	-0.117794	-0.0776325	-0.00876521	-0.15873	0.0935721	0.0079907	-0.109135	-0.0914969	-0.0746704	0.0223563	0.201022	-0.0229351
rs1371044	-0.188265	0.210718	0.167765	0.234114	0.0813068	0.054136	0.1365	0.0494281	0.086962	-0.257929	0.275428	0.236506	0.405458	-0.316876	-0.144304	-0.0960029	-0.0971698	-0.166844	-0.418102	0.077425	-0.323085	-0.106135	-0.0706454	0.0327371	0.200222	0.0917541	0.285433	-0.0977036	0.140112	0.0387306	0.326367	-0.0446752	-0.0966213	0.108692	0.230753	0.233288	-0.0835331	0.136688	0.089685	1	0.539344	0.212981	0.327233	0.0139475	-0.0873961	0.0681778	0.0310459	-0.114931	0.283835	0.185405	-0.0242659	0.00259086	-0.111283	0.0789058	0.180207	0.0621224	0.0642491	0.2442	0.032391	-0.153278	-0.186973	-0.36363	-0.207994	-0.158849	-0.23718	-0.121689	-0.228374	-0.0494656	-0.176485	-0.23128	-0.312809	-0.508879	-0.258825	-0.429013	-0.52854	-0.299962	-0.334172	-0.173792	-0.245126	-0.126333	-0.303607	-0.0164893	0.0674363	0.185677	-0.0128509	-0.323774	-0.216639	-0.000630216	-0.00668291	-0.131006	-0.130208	-0.0880794	-0.162878	-0.0811303	-0.0656887	0.253363	0.349496	0.0532557	0.224785	0.150673	-0.185399	-0.299018	-0.212178	-0.18596	0.169969	0.150399	-0.150595	0.359661	0.0182639	0.162233	-0.114108	-0.0914614	-0.300066	0.23158	0.268205	0.215886	0.182166	0.204332	0.0695316	0.0873027	-0.0888166	-0.000351441	0.173463	0.517313	0.393115	0.0645584	0.209257	0.353565	0.308619	-0.0478253	0.195149	0.0943495	0.220313	0.261647	0.245048	0.44223	0.370043	0.217507	0.164165	0.419627	0.170564	0.0429272	0.0842907	0.0773788	-0.0409644	0.191262	0.217152	-0.127408	-0.0830534	0.0622964	0.163429	-0.0427872	0.0133709	-0.110103	-0.165745	0.0585558	0.237325	0.0509852	0.183395	0.309993	0.261223	-0.115113	-0.219837	0.0514236	-0.00797835	0.273956	0.184914	-0.0736586
rs78074080	-0.299606	0.0631834	0.0281218	0.00531696	-0.181127	-0.0541959	-0.0654225	-0.188404	-0.207597	-0.0877687	0.155534	0.140872	0.306296	-0.397604	-0.194395	-0.230548	0.00378643	-0.0248916	-0.20801	0.253769	-0.296181	0.0165348	-0.158413	0.161379	0.254965	0.055228	0.216086	-0.182454	-0.0906165	-0.0164061	0.345926	-0.0655164	0.0454475	0.150985	0.132483	0.169427	0.14796	0.203187	0.0872633	0.539344	1	0.268308	0.354202	0.186152	-0.0206699	0.174118	0.161204	0.03883	0.25758	0.0424747	-0.142587	0.0292361	0.0737175	0.0679989	0.244952	0.0950075	0.16558	-0.0408175	0.0657708	-0.211143	-0.0464858	-0.234435	-0.236462	-0.251428	-0.187997	-0.107835	-0.286004	-0.269336	-0.166735	-0.137522	-0.198175	-0.346765	-0.368306	-0.23226	-0.500392	-0.0336973	-0.386412	-0.194244	-0.0454012	-0.22051	-0.352796	0.181432	0.0456389	0.208784	-0.242646	-0.434584	0.0580766	0.214683	-0.0318479	-0.14058	0.0261539	0.0500308	-0.00993508	-0.10985	0.0443343	0.182333	0.208232	-0.0752673	0.0476471	0.0469865	-0.154917	-0.125896	-0.141183	-0.0972947	0.0740115	0.155211	-0.0790014	0.168389	-0.00581979	0.109221	-0.164492	-0.276801	-0.184262	0.303261	0.140431	0.10331	0.221695	0.0877245	-0.00288917	0.236633	0.166009	0.0483196	0.107703	0.305813	0.318524	-0.0246921	0.0537881	0.0579951	0.0937526	-0.140874	0.179191	0.0231168	0.220523	0.187522	0.313317	0.249938	0.0584992	0.197954	0.00370787	0.524532	0.152971	0.00412428	-0.0327005	-0.196856	-0.0872388	0.115773	0.204624	-0.158239	0.0684118	0.0791861	0.0785419	-0.166854	-0.12572	-0.273525	-0.0301425	0.0768737	-0.0553095	-0.150204	-0.144985	-0.0166987	0.00967352	-0.0352686	-0.244315	0.163943	0.209563	0.108678	0.29616	-0.102228
rs7666450	-0.0306287	0.0589122	0.128873	0.0398979	0.129212	0.306892	0.257382	0.0338739	-0.155165	-0.194482	0.0676163	0.0177142	0.0272423	-0.326994	-0.0847895	-0.246013	-0.136357	-0.0114375	0.0548909	0.329148	0.01647	0.297252	0.0981269	0.11229	0.0809418	0.18677	0.242946	0.0399479	0.0698936	0.0992846	0.195654	0.16063	0.171007	0.305052	0.146147	0.155363	-0.0514622	0.108509	0.0138618	0.212981	0.268308	1	0.450466	0.321628	0.0720702	0.152893	0.186014	0.183875	0.242425	0.0892041	-0.112202	-0.0480023	-0.069103	0.0419781	-0.0451109	-0.23831	-0.172992	-0.139797	-0.080787	-0.0897565	0.0157344	-0.0634653	0.181446	-0.041485	0.13914	0.158968	-0.0701419	0.0137357	0.0882795	0.144264	-0.236915	-0.0830795	0.0574383	0.0192169	-0.0912622	0.173529	-0.0389457	0.0120617	0.0344572	-0.198312	-0.225147	0.0575088	-0.0215393	0.14231	-0.0809704	-0.295055	-0.160335	-0.0035999	-0.0659296	-0.145984	-0.268842	-0.00317089	-0.212274	0.0314579	-0.148267	0.0314536	-0.0270085	-0.0331993	-0.103778	0.0193739	0.11079	-0.0136853	-0.118977	-0.0695539	0.229661	0.176617	-0.200001	-0.0888125	0.21487	0.10751	0.0860763	-0.189393	-0.273	0.159682	0.107055	0.19383	0.157297	0.198912	-0.132557	-0.0808806	-0.0117622	0.22145	-0.0874856	0.0809569	-0.0560685	-0.255152	0.0970057	-0.201401	0.0863519	0.0459768	0.209677	0.067084	-0.0963382	-0.147014	-0.0387838	-0.303694	-0.218411	-0.0709007	-0.150375	0.155849	0.0354938	0.0244431	-0.0555909	-0.170121	-0.287332	-0.271189	-0.0219249	-0.0554983	0.0615383	-0.253014	-0.0882667	-0.102333	-0.343509	-0.467796	-0.0481081	-0.0169841	-0.305557	-0.278966	-0.218888	-0.311397	-0.31606	-0.220071	-0.142747	0.218453	0.383134	-0.0446179	-0.170027	-0.103777
rs2619062	0.0859548	0.146281	0.0446086	-0.122818	0.00906697	0.157709	0.113498	-0.205401	-0.0899277	-0.182696	0.278869	-0.142978	-0.0378093	-0.549654	-0.188464	-0.41053	-0.153233	-0.222849	-0.320578	0.117699	-0.208684	-0.0545898	-0.128212	-0.106036	0.0375044	0.0715386	-0.0461511	0.250752	0.354892	0.209397	0.170512	0.16249	0.186393	0.349295	0.434602	0.19145	0.125273	0.296473	0.387179	0.327233	0.354202	0.450466	1	0.322207	0.0944742	0.0416868	0.278367	-0.0193079	0.0887154	-0.143154	-0.378199	-0.0383375	-0.176155	0.0861949	0.312303	0.111401	0.012414	-0.205545	-0.192608	-0.0705828	0.155095	0.173427	0.123203	0.157481	0.0578569	-0.020025	0.0807377	0.235829	0.216067	0.331218	-0.226193	-0.112617	0.0787363	0.111012	-0.292289	0.240373	-0.161141	0.232865	0.036963	-0.0363665	-0.0473536	0.0956873	-0.153893	0.146405	0.0888077	0.0145105	-0.00963835	0.138876	0.02345	0.112614	-0.287997	0.00179372	-0.316929	-0.0990198	-0.269923	0.1382	-0.0503619	0.13024	-0.166966	-0.0426294	0.0799998	-0.102104	-0.0594617	-0.00529076	0.202147	-0.0114434	-0.500953	-0.202041	0.0523991	0.0391215	-0.127151	-0.243518	-0.299613	0.154812	0.137211	0.242756	0.032707	0.23325	-0.100289	-0.0805108	-0.0242179	0.394952	0.0464772	0.320492	0.107834	-0.268552	0.263392	-0.0750334	0.206011	-0.0960295	0.0597842	0.139531	-0.171222	-0.0988309	0.103846	-0.12584	-0.201891	-0.174717	-0.368795	0.189281	-0.00573593	-0.27658	-0.148645	-0.112985	-0.317044	-0.203095	0.0105172	-0.141116	0.0317495	-0.0196622	0.0755333	-0.0232512	-0.159308	-0.140911	-0.173431	-0.0762634	-0.239844	-0.0958663	-0.117418	-0.157579	-0.0843166	-0.161404	-0.0562727	0.173949	0.246259	0.13406	0.166687	-0.00613356
rs62435803	0.179553	0.231552	0.152136	-0.088919	0.128592	0.129661	0.0906103	-0.0788986	-0.195169	-0.0970629	0.0540146	-0.157261	-0.171551	-0.356971	0.204265	-0.0103872	-0.21309	-0.0727808	0.23831	0.141392	-0.0104142	-0.0517071	0.0487912	0.139257	-0.0579919	0.00412899	-0.0402214	0.14362	0.0199662	0.144344	0.125063	0.237647	0.161029	0.227384	-0.0138311	0.112831	-0.0799287	0.0326217	0.130308	0.0139475	0.186152	0.321628	0.322207	1	0.414303	0.282541	0.201608	0.0953247	-0.034548	-0.145117	-0.229715	-0.101851	-0.106837	-0.0575125	0.078217	-0.146282	0.0139145	-0.23903	-0.0563019	-0.166714	-0.0118098	0.091351	0.218508	0.223276	-0.0244392	0.145155	0.174068	0.0898955	0.136818	0.0143918	-0.030241	-0.0186735	-0.0645608	0.109075	-0.0297176	0.35402	-0.283952	-0.0695129	0.316834	-0.047112	-0.00602944	-0.155637	0.0698551	0.0222925	-0.110204	-0.0835271	-0.0681916	-0.0476868	-0.239841	0.139826	-0.405033	-0.245994	-0.313953	-0.14673	-0.0955739	-0.224716	-0.316478	-0.0721715	-0.247607	-0.127134	0.0518253	0.0104858	-0.0839919	-0.265199	0.249804	0.145432	-0.171117	-0.204272	0.174389	0.0262184	0.0664595	-0.0522732	-0.0668167	-0.153546	0.00598577	0.0576004	0.0372766	0.0216294	0.0155431	0.0352047	0.203985	0.386808	0.275231	0.0759655	-0.0573957	-0.127967	0.197782	-0.168057	-0.0899262	0.106499	0.240597	0.187038	-0.139757	-0.499456	-0.334126	-0.209217	-0.306632	-0.0980711	-0.340802	0.0354353	-0.201473	-0.0172957	-0.140796	-0.280084	-0.319282	-0.158272	-0.116989	-0.195197	0.0913911	0.014447	0.124981	0.156265	-0.0708734	-0.129588	0.0159041	0.069496	-0.416181	-0.288672	-0.209049	-0.120388	-0.0893119	0.281018	0.192942	0.0203207	0.0458461	-0.170894	-0.0937253	-0.298558
rs11111278	-0.108062	0.147217	-0.167692	-0.0737602	-0.0123124	-0.109965	0.0344613	0.0930978	0.161222	-0.296829	-0.312277	-0.423134	-0.474454	0.0388419	0.130604	-0.0679125	-0.251615	-0.229262	0.135991	0.0627796	-0.107342	-0.103422	-0.189676	-0.12267	-0.270867	0.0251284	-0.111508	0.0222401	-0.146507	0.0063162	-0.00510137	0.0269013	0.0268037	0.158893	-0.0181581	-0.0862797	0.0384316	0.151207	-0.0568618	-0.0873961	-0.0206699	0.0720702	0.0944742	0.414303	1	0.223651	0.197723	0.10132	0.107278	0.0763618	-0.170208	-0.41947	-0.109753	-0.0212197	0.133632	0.087406	-0.135548	-0.189169	0.0307506	-0.0981866	0.157066	0.0734838	0.336109	0.154971	0.153952	0.171114	0.187137	0.0599279	0.0617708	-0.0264547	-0.113205	-0.0133707	-0.171561	-0.0275542	0.158292	0.278134	-0.146827	-0.0510305	0.285674	0.046011	0.113721	0.129612	0.00784892	0.157504	-0.0264031	0.109195	-0.0822619	-0.0117047	-0.0421854	0.109963	-0.0810108	0.144765	-0.148498	-0.145476	0.0137351	0.124277	0.00883988	0.0292434	0.0706088	-0.0945845	0.291599	-0.0561416	0.369796	0.143646	0.13171	-0.144853	-0.0406166	-0.104008	0.205264	0.0392733	0.0989121	-0.151931	-0.164678	-0.235991	0.00990627	-0.0156442	-0.048235	-0.0962939	0.0837616	0.174611	0.10393	0.245581	0.0369263	-0.162125	-0.278052	-0.244916	-0.166354	-0.250295	-0.0454164	0.0720786	0.136547	0.227581	0.0717203	-0.337063	-0.152531	-0.180269	-0.0790239	-0.0175386	-0.00969621	-0.197491	-0.312841	-0.0499527	-0.223313	-0.295163	-0.191569	-0.264681	-0.12339	-0.152541	-0.336471	-0.071794	-0.0731579	0.121456	0.0365608	0.0428435	-0.22667	-0.135856	-0.100784	0.0550841	0.0707288	-0.231341	0.0375849	-0.174294	0.0345941	-0.00442342	0.0490674	-0.086947	0.121305	-0.022106
rs72704117	0.0954084	0.0669188	-0.135686	-0.0505455	-0.196708	0.0640122	0.0524948	-0.0233512	-0.175241	-0.323297	0.0491835	0.0758507	0.00329823	0.122822	0.316976	0.0481497	0.125656	0.0598855	0.109452	-0.0120647	-0.138017	0.0781233	0.00179607	0.365501	0.299205	0.175231	0.120448	0.028238	0.215279	0.252227	0.290759	0.0518796	0.10909	-0.0305683	-0.100662	-0.0487521	-0.0181796	0.113931	0.10576	0.0681778	0.174118	0.152893	0.0416868	0.282541	0.223651	1	0.385242	0.359135	0.254373	0.159033	0.000786699	0.106115	0.0472871	0.103403	0.195569	-0.155276	0.0928377	0.00789541	-0.00384397	-0.08887	-0.0914921	-0.0923029	-0.0678042	-0.299158	0.0182962	-0.021884	-0.121237	-0.451027	-0.383949	-0.172443	-0.0623432	-0.231426	0.123003	-0.15279	0.11012	0.159151	-0.123276	0.00435647	0.0103024	-0.115495	-0.124741	-0.0121937	-0.0431187	0.363805	0.302497	0.0414354	0.00444185	0.029338	0.0859613	-0.00297052	-0.104704	-0.0831971	-0.128892	-0.41638	-0.255458	-0.0233363	-0.0852418	0.0430097	0.155862	0.0458563	-0.217031	-0.163848	-0.0482685	-0.293526	0.080707	-0.0109738	-0.0630424	-0.17579	-0.00395735	-0.0666152	-0.231948	-0.355421	-0.551846	-0.314587	-0.00463282	0.346035	0.0455677	0.0211539	-0.0427785	0.0691798	0.127244	-0.220958	-0.100898	0.0990266	-0.0680209	0.0273477	-0.100273	-0.274202	-0.0333452	0.106731	0.0953508	0.103107	-0.176004	0.0321362	-0.0910416	0.364326	0.109336	0.113298	0.196141	0.29962	0.346075	0.38255	0.00656087	0.0674034	-0.208904	-0.0101085	0.0278313	-0.328157	-0.21009	-0.548807	-0.201052	-0.240241	-0.355077	-0.219044	-0.263423	-0.0244352	-0.146318	-0.192293	-0.0489946	-0.123967	0.134954	0.216047	0.0783073	-0.301886	-0.0595481	0.0299899	-0.041226	-0.297341
rs34306087	0.0710112	0.0883519	-0.145636	0.144414	0.194151	0.114223	0.275903	-0.0559267	-0.250329	-0.121332	-0.0121115	-0.0982841	-0.0794687	-0.195732	0.0901768	0.169484	0.0788092	0.19236	0.27293	-0.00257176	-0.229329	-0.165917	-0.262555	-0.263519	-0.113465	0.142872	-0.28346	0.0933995	0.248571	0.079164	-0.0367138	-0.111532	0.0310098	-0.0399458	0.111721	-0.140336	-0.0078223	0.22822	0.392316	0.0310459	0.161204	0.186014	0.278367	0.201608	0.197723	0.385242	1	0.10121	0.127035	0.0285997	-0.255897	-0.298554	-0.125805	0.0601515	0.0263336	-0.172194	0.0729214	-0.211463	-0.0792728	-0.16751	0.170655	0.134162	0.297067	0.191713	0.377635	0.00725369	0.204181	-0.0677636	0.112586	0.138618	0.0709866	-0.227032	0.0170076	0.139282	-0.137308	0.241935	-0.233448	0.0561141	-0.12532	-0.26688	0.0430359	-0.217127	-0.491738	-0.0866627	0.0908697	-0.049226	-0.0231501	-0.0352328	0.194185	-0.1222	-0.321619	0.0331541	0.0239387	-0.155809	-0.0827556	0.0521952	0.0403732	0.0249316	-0.113771	-0.0159503	-0.0251198	-0.113822	0.255569	-0.013423	0.284301	0.184917	-0.237177	-0.244435	0.0282962	0.192923	-0.244509	-0.355346	-0.289301	-0.270356	-0.0875547	0.257865	0.206552	0.283401	0.0966565	-0.0240868	0.176318	0.268923	0.279007	0.193214	-0.301872	-0.199521	-0.151369	-0.194361	-0.202423	-0.246432	-0.094375	-0.134848	-0.0137651	-0.040405	0.171247	-0.041531	-0.130657	-0.0718467	-0.110617	0.141161	0.062031	0.072557	-0.37423	-0.244466	0.0692644	-0.042271	0.0689966	0.0978306	0.0106731	-0.205699	-0.0627725	-0.240194	-0.123304	-0.26312	-0.355037	-0.179243	0.0519903	0.0245953	0.0046665	-0.152007	0.150003	0.0171838	-0.135335	0.0303095	0.196126	0.261862	0.209349	-0.177748
rs3747570	0.118828	-0.0957613	0.0772035	-0.274021	-0.157676	0.0192499	0.16477	-0.00870561	-0.0652019	-0.0580002	0.0768439	-0.112166	0.00543697	0.291111	0.235139	-0.020527	0.348942	0.26416	0.173572	0.135309	0.0837884	0.1355	0.165564	0.140798	0.392165	0.0443027	0.157667	0.109392	0.123347	-0.0752804	0.126391	-0.132271	0.252749	-0.185223	-0.0935737	-0.280709	0.0110933	-0.0424777	-0.0250887	-0.114931	0.03883	0.183875	-0.0193079	0.0953247	0.10132	0.359135	0.10121	1	0.395527	0.383694	0.157279	0.269718	0.125995	0.221345	0.116012	-0.0139272	0.131933	0.0999198	0.0182081	0.189433	0.0150858	0.0501385	0.0588741	-0.153126	0.142336	0.0306952	-0.12579	-0.186865	-0.29183	0.0172444	-0.228667	-0.0493811	0.190217	0.107625	0.0473868	0.0594586	0.154768	-0.0137319	1.27063e-05	-0.0902166	-0.199534	0.00566834	0.157113	0.254602	0.28184	0.0757052	0.128827	0.087131	0.10517	0.172083	0.233903	0.183828	-0.101055	-0.212757	-0.0477316	-0.177379	-0.183252	0.00204447	0.132301	0.026216	-0.0696291	0.123896	-0.124478	-0.174534	-0.0621906	0.127258	-0.0309363	-0.265417	0.0830753	-0.0939387	0.0507163	-0.231078	-0.318471	0.0575356	0.0955932	0.389913	0.192995	-0.058715	-0.0698688	0.0514529	-0.1236	-0.25945	-0.287719	-0.205317	-0.191462	-0.120026	-0.182002	-0.370963	-0.168902	-0.0327524	-0.0257288	-0.143101	-0.307211	-0.290469	-0.332743	-0.116352	-0.142274	-0.175922	0.00234679	0.0632137	0.230436	0.207411	0.0311162	-0.0937142	-0.363936	-0.413968	-0.317933	-0.272427	-0.326892	-0.369375	-0.467616	-0.0633171	-0.207706	-0.326299	-0.174952	-0.232501	-0.160545	-0.154768	-0.382693	-0.383668	-0.306572	-0.0846796	-0.111785	-0.353964	-0.199841	-0.210866	-0.191894	-0.115738
rs3795503	-0.250798	-0.142896	0.124028	0.060295	0.00549135	0.177026	0.413365	0.114818	0.0967633	-0.283105	-0.0189239	-0.0157489	0.177321	0.237777	-0.0600779	-0.0992173	0.0777515	0.0711059	-0.179062	0.235449	-0.232107	0.239841	0.0596286	0.274193	0.414269	0.213276	0.129096	0.0421371	-0.00442672	-0.148146	0.226983	-0.0538683	0.295498	0.0170061	-0.0551082	-0.13725	0.151099	0.0462939	-0.00179395	0.283835	0.25758	0.242425	0.0887154	-0.034548	0.107278	0.254373	0.127035	0.395527	1	0.6067	0.286366	0.290433	0.303097	0.299991	0.256754	0.360259	0.248615	0.298763	0.198883	0.192898	0.187236	-0.183531	0.187977	-0.1549	0.0685953	0.146066	-0.156501	-0.134978	-0.30763	0.0377074	-0.241364	-0.0461756	0.0409981	-0.0797291	-0.267237	-0.212269	-0.085657	-0.263207	-0.417697	-0.379387	-0.459346	0.170659	-0.0148318	0.317379	0.151566	-0.0700302	0.0934703	0.148853	-0.117639	0.0190116	0.132669	0.217627	-0.191793	-0.32252	0.00562201	0.0994127	0.140259	0.021198	0.113939	-0.137271	-0.0625715	-0.165303	-0.17456	-0.284803	-0.137039	-0.00935492	-0.0124701	-0.0499095	0.122414	-0.0277911	0.00305856	-0.32685	-0.525765	0.0901873	0.0430367	0.289131	0.332512	0.00397077	0.0736831	0.302563	-0.326354	-0.283951	-0.052919	0.0222749	-0.0123671	-0.239769	-0.172478	-0.321209	-0.168725	-0.163673	-0.136195	-0.260788	-0.0482786	-0.0884853	-0.211254	0.109437	0.0722447	0.21002	0.305737	0.264741	0.492579	0.233836	-0.156894	-0.0937446	-0.427047	-0.532293	-0.395162	-0.387679	-0.508137	-0.197388	-0.263853	-0.269872	-0.332134	-0.469227	-0.356091	-0.227609	0.0478925	-0.11501	-0.22477	-0.336184	-0.14943	-0.355661	-0.273772	-0.322254	-0.216209	-0.203961	-0.0608407	-0.211766
rs143384	-0.213236	-0.211038	-0.0461724	0.138358	0.0287669	0.235215	0.295113	0.0117345	0.181627	-0.22022	-0.0546699	0.103463	0.173239	0.478458	0.262935	0.24953	0.13493	0.2135	-0.0529033	-0.00555095	-0.114824	0.0856371	0.0687262	0.0893919	0.302223	-0.0809595	0.201966	-0.180408	-0.109437	-0.221341	0.0623151	-0.25287	0.111226	-0.249539	-0.253954	-0.344325	-0.0276878	-0.22034	-0.287813	0.185405	0.0424747	0.0892041	-0.143154	-0.145117	0.0763618	0.159033	0.0285997	0.383694	0.6067	1	0.368013	0.29728	0.284665	0.156327	0.0579398	0.260027	0.316328	0.410624	0.34377	0.240614	-0.0931732	-0.300702	0.0715731	-0.270191	0.129819	-0.0627049	-0.0211019	-0.109441	-0.460073	-0.0599619	-0.0194736	-0.11771	0.038219	-0.145906	-0.242805	-0.458253	-0.176934	-0.432784	-0.458131	-0.342084	-0.319939	-0.119987	-0.000966902	0.238937	0.334055	-0.0415253	-0.0378641	0.064211	-0.0465625	-0.164924	0.158445	0.356918	0.121173	-0.127955	0.250587	0.0303877	0.139303	0.00676247	0.280451	0.00853679	-0.287294	-0.0381714	-0.00831339	-0.222724	0.0971948	0.310624	0.319626	0.181233	0.305498	0.0307776	0.0731271	0.0140577	-0.452648	0.0883516	-0.0506528	0.261439	0.381362	-0.0373884	0.0586399	0.47643	-0.0818637	-0.428069	-0.000383096	-0.0101637	-0.063401	-0.00419893	-0.18997	-0.0816912	-0.319763	-0.129602	-0.15067	-0.191938	0.0524724	0.0636615	-0.144598	0.141933	0.157884	0.272106	0.491932	0.274761	0.366819	0.48936	0.060978	0.0753834	-0.16188	-0.380327	-0.336543	-0.142482	-0.419626	-0.08964	-0.314652	-0.12275	-0.278626	-0.310112	-0.244645	-0.355508	0.214424	0.0198789	-0.303604	-0.205706	-0.0573085	-0.194763	-0.212549	-0.340189	-0.359166	-0.097263	-0.0811041	-0.137562
rs73058498	-0.0543116	-0.194366	0.0936472	0.166359	0.176207	0.104324	-0.0541654	0.179509	0.207877	0.107461	0.153602	0.16604	0.257371	0.336189	0.158846	0.157855	0.169322	0.0212771	0.148571	-0.173161	-0.0425307	0.19338	0.306893	0.201497	0.220628	-0.0337054	0.152116	-0.208984	0.11733	-0.169318	0.140451	-0.421268	-0.0637238	-0.259763	-0.335251	-0.312598	-0.194307	-0.327973	-0.306883	-0.0242659	-0.142587	-0.112202	-0.378199	-0.229715	-0.170208	0.000786699	-0.255897	0.157279	0.286366	0.368013	1	0.345985	0.320825	0.0630099	-0.147235	0.0783137	0.0513571	0.3765	0.0234534	-0.00249845	-0.231107	-0.297696	0.181975	-0.0387147	-0.11888	-0.0808975	-0.137184	-0.258378	-0.260377	-0.283017	-0.227813	0.0494546	-0.133043	-0.223507	-0.0702537	-0.253573	-0.121167	-0.360836	-0.368562	-0.292677	-0.279673	-0.119706	0.0558906	-0.190554	0.0579429	-0.0424117	-0.185452	-0.0614506	0.0870437	0.141963	0.349695	0.179633	0.146909	0.0601082	0.259534	-0.218808	-0.0281095	-0.127983	0.191809	-0.0384314	-0.159272	-0.0711605	0.0966492	-0.0655308	-0.0266033	0.137877	0.324539	0.165851	0.276637	0.0608513	0.296252	0.261692	-0.0144561	0.102731	0.126328	0.211543	0.150135	0.0905432	0.345816	0.107494	-0.206068	-0.251004	-0.0851819	-0.148788	0.202393	0.0877442	-0.129876	-0.0696637	-0.214296	0.124274	-0.0233806	-0.165404	0.125215	-0.0123776	-0.12534	0.16661	0.114023	0.158957	0.262961	-0.0292319	0.194302	0.205913	0.109397	0.166502	-0.0288311	-0.0894642	-0.23605	-0.0683136	-0.31122	-0.075153	0.0285881	-0.0380254	-0.0856923	0.0122881	-0.144474	-0.19582	0.0511825	-0.127153	-0.214842	0.0104374	0.00993843	0.00124513	-0.140188	-0.299031	-0.287222	-0.0748907	-0.241947	-0.183433
rs6769796	-0.0083118	-0.203291	0.115259	-0.357606	-0.152333	-0.0607658	-0.11097	-0.147823	-0.0760394	0.0737234	0.28585	0.144344	0.416465	0.272445	0.132601	0.000849662	0.246956	0.0405058	-0.181199	-0.0651915	-0.0313821	0.238955	0.31928	0.338162	0.444479	-0.125511	0.259576	0.141697	0.0900479	0.101864	0.273816	-0.0340481	0.0649867	-0.113528	-0.147182	-0.19797	-0.066681	-0.194316	-0.14786	0.00259086	0.0292361	-0.0480023	-0.0383375	-0.101851	-0.41947	0.106115	-0.298554	0.269718	0.290433	0.29728	0.345985	1	0.363266	0.24146	0.20579	0.25053	0.344192	0.406784	0.152122	0.231319	-0.080665	-0.134894	-0.242991	-0.237796	-0.141614	-0.145312	-0.293278	-0.158911	-0.346993	0.0692573	0.0102696	0.0732521	0.248876	0.114754	-0.109972	-0.331906	0.114709	-0.164423	-0.150999	-0.134658	-0.308668	0.0336649	0.243599	0.118997	0.364397	0.267121	0.0658411	0.170711	0.086775	0.063467	0.275336	0.100405	0.0970905	-0.222341	-0.111869	-0.0537205	-0.0977485	-0.0745073	0.0610115	0.0885148	-0.28861	0.0263733	-0.374342	-0.279767	-0.356951	0.0270434	0.00247192	-0.059145	-0.164765	-0.176584	-0.00217881	0.154906	-0.202559	0.163563	0.0577661	0.140716	0.184587	-0.165912	-0.088754	0.164833	-0.108617	-0.464377	-0.129848	-0.0664671	0.214648	0.239619	0.105091	-0.139538	-0.137274	0.000252302	0.0438158	-0.0866873	-0.263663	0.0724871	-0.301396	0.257651	0.203739	-0.0416388	0.0192756	0.248657	0.383787	0.123208	0.297964	0.271308	-0.338154	-0.107014	-0.263327	-0.323777	-0.203911	-0.0751673	-0.0172509	-0.13241	-0.144576	-0.194402	-0.0062876	-0.187089	-0.0112168	-0.0917055	-0.322722	-0.103996	-0.186922	0.0644775	0.060244	-0.408099	-0.199865	-0.317295	-0.20413	-0.183555
rs2179372	-0.544403	-0.476454	-0.0660791	-0.158746	-0.236311	0.12764	-0.109306	0.133983	-0.0174202	0.266959	0.262518	0.216015	0.335728	0.374776	0.0518247	0.184827	-0.0348313	0.241496	0.115827	0.094852	-0.227175	0.0849804	0.18356	0.317511	-0.038067	-0.0909956	0.0469734	-0.0332501	-0.033348	0.0408227	0.425246	-0.247812	-0.0933569	-0.293517	-0.332267	-0.198802	0.184083	-0.325023	-0.344911	-0.111283	0.0737175	-0.069103	-0.176155	-0.106837	-0.109753	0.0472871	-0.125805	0.125995	0.303097	0.284665	0.320825	0.363266	1	0.0759113	-0.162209	0.176133	0.180518	0.128342	0.0739306	-0.0344157	0.118792	0.00117633	0.0366943	-0.160359	-0.0941912	-0.130459	-0.255069	-0.32374	-0.340119	-0.0903348	-0.10436	0.254876	-0.151423	-0.230699	-0.210557	-0.165238	0.12294	-0.109436	-0.0944125	-0.451939	-0.203017	0.0809196	0.133054	0.0897428	0.0357446	0.164312	-0.147691	0.224159	-0.0679867	0.0977387	0.293844	0.36678	0.0572702	-0.0342653	0.176724	-0.238454	-0.119949	-0.177379	0.139933	-0.184617	-0.429222	-0.306284	0.0752291	-0.146617	-0.301982	0.0221966	0.0986641	0.183534	0.0830802	0.121612	-0.0683179	-0.0489425	-0.173172	0.00841717	-0.0176629	-0.143495	0.124403	-0.213916	-0.0494972	0.196218	-0.0890296	-0.276998	-0.279542	-0.369426	-0.2417	-0.22673	-0.0684186	-0.214216	-0.22032	0.0159962	-0.0467797	-0.447049	0.158141	0.166362	-0.160349	0.102103	-0.0495875	0.26036	0.0853243	0.280869	0.375464	0.233758	-0.00191781	0.0997768	-0.055062	-0.247926	-0.390533	-0.382906	-0.16697	0.328813	0.228513	-0.365301	-0.278327	-0.21682	-0.180339	-0.185397	0.15324	0.156497	-0.196377	0.030572	-0.154444	0.0800077	0.152755	-0.0424288	-0.0305038	0.00907707	-0.121077	-0.127933
rs7579323	0.0172864	-0.147361	0.222352	-0.033098	0.0414865	-0.109889	0.0630632	-0.0461725	-0.059759	-0.30308	-0.10499	-0.26235	0.0191895	0.0847023	0.175811	-0.0888682	-0.174507	0.133239	-0.262363	0.0799976	0.0310816	0.0670865	-0.222089	0.201145	0.330002	-0.119606	-0.132354	0.211353	0.0498454	-0.0999236	0.0283499	0.0801652	0.246065	0.286009	-0.0406323	-0.134621	0.233734	0.201674	0.291091	0.0789058	0.0679989	0.0419781	0.0861949	-0.0575125	-0.0212197	0.103403	0.0601515	0.221345	0.299991	0.156327	0.0630099	0.24146	0.0759113	1	0.344632	0.310277	0.210512	0.190826	0.320271	0.291018	0.0442651	0.161776	0.13271	0.105757	0.300843	0.270135	-0.228825	0.0322299	-0.0668811	-0.0147895	0.0490894	-0.0202348	0.287527	0.152445	-0.00887653	-0.0200854	0.161569	-0.0996582	-0.291166	-0.11603	-0.292154	-0.0152338	-0.154145	0.133583	0.12679	0.0854808	-0.0647384	0.0627312	0.0491137	-0.181018	0.0707388	-0.0689776	-0.151648	-0.382213	-0.182653	0.238931	0.263936	0.251696	-0.00647598	0.267489	0.257737	0.19864	0.112252	-0.0517501	-0.246717	-0.142551	-0.0631043	-0.123676	0.0355005	-0.0915621	-0.0502896	-0.123613	-0.34989	-0.0982147	-0.117405	0.145294	0.189732	0.195354	0.0788744	-0.025905	-0.333347	-0.0855011	0.134996	0.159214	-0.014201	0.0608426	-0.134581	-0.269619	0.0430354	-0.0459306	-0.300516	-0.144517	-0.444201	-0.0768105	-0.133082	0.0867521	0.103427	-0.227227	0.023148	0.0658837	0.189132	-0.150379	-0.305395	-0.0628186	-0.284345	-0.263381	-0.281531	-0.213073	-0.21394	-0.217581	-0.29572	-0.38707	-0.22745	-0.387596	-0.37043	-0.293721	0.082688	0.0561204	-0.0921089	-0.296299	-0.0326177	-0.157224	-0.103011	-0.27928	-0.199685	-0.423464	-0.0444469	-0.0362254
rs2147324	0.0644827	0.0122378	-0.0594151	-0.314098	-0.276173	-0.235368	-0.0220435	-0.179459	0.0584159	-0.284948	-0.0690805	-0.299296	-0.14444	-0.0703323	-0.119867	-0.333575	-0.0256872	-0.220966	-0.489231	-0.0575543	-0.193243	-0.0177376	-0.280214	0.12379	0.361523	-0.0385461	-0.00437273	0.254674	0.140951	0.0816404	-0.0197379	0.19229	0.405266	0.40454	0.184571	0.102266	0.356258	0.494122	0.388472	0.180207	0.244952	-0.0451109	0.312303	0.078217	0.133632	0.195569	0.0263336	0.116012	0.256754	0.0579398	-0.147235	0.20579	-0.162209	0.344632	1	0.518102	0.425993	0.130279	0.335674	0.343032	0.269813	0.261769	-0.201949	-0.0754593	-0.137077	0.00184426	-0.0321567	0.193859	0.00280705	0.0748988	0.215128	0.0258923	0.270981	0.241985	-0.11896	0.0176028	-0.0503914	-0.0998466	-0.106606	0.209227	-0.0126422	0.261474	0.108915	0.429024	0.11658	0.224873	0.0623007	0.0999328	0.051813	-0.011613	-0.0384905	-0.124252	-0.209865	-0.498851	-0.413075	0.37755	-0.0448686	0.152594	-0.0273849	0.132111	0.0915832	0.0320584	-0.193291	-0.193179	-0.18322	-0.335742	-0.257087	-0.327986	-0.227124	-0.382803	-0.298628	-0.332775	-0.447406	0.060111	-0.103308	0.126219	-0.0946006	-0.0224746	-0.0799261	0.0610454	-0.199477	-0.132003	0.0281256	0.248236	0.171787	0.11554	0.0821109	0.0472323	0.177744	-0.112316	-0.0802344	0.216511	-0.29504	-0.0201256	-0.0996205	0.288665	0.0631711	-0.148092	-0.0331054	0.286318	0.16902	-0.172614	-0.0431569	-0.138001	-0.439952	-0.186916	-0.0836054	-0.145202	-0.196327	-0.21469	-0.330127	-0.123322	-0.138718	0.0023833	-0.13807	-0.124405	-0.0674652	-0.0746378	0.0120391	-0.225925	0.0161498	-0.112382	0.0593381	-0.286566	-0.134305	-0.220454	0.356976	-0.0105125
rs10254284	-0.236036	-0.160408	-0.0484119	-0.244882	-0.382205	-0.285359	-0.186231	-0.296269	0.173476	-0.174853	-0.106059	-0.4673	-0.0788378	0.120931	-0.207257	-0.314407	-0.21781	-0.216896	-0.599157	-0.0420002	-0.151781	-0.0385932	-0.174299	-0.0160885	0.108477	-0.322341	-0.169772	-0.107866	-0.127278	-0.273653	-0.150292	-0.0840916	0.311464	0.119176	0.0342058	-0.0977507	0.442312	0.0744569	0.0706949	0.0621224	0.0950075	-0.23831	0.111401	-0.146282	0.087406	-0.155276	-0.172194	-0.0139272	0.360259	0.260027	0.0783137	0.25053	0.176133	0.310277	0.518102	1	0.390665	0.106554	0.196134	0.399959	0.195289	0.0837361	0.0565967	0.161616	-0.0674325	0.119051	-0.0232522	0.298804	-0.208777	0.0723704	0.0611696	0.280856	0.117472	0.123332	-0.305448	-0.34358	-0.0701482	-0.131513	-0.320256	0.0818798	-0.0437336	0.318095	0.186124	0.211132	0.122517	0.419247	0.237663	0.373221	0.0429733	0.275933	0.376721	0.343624	0.0943729	-0.0185905	0.139608	0.425682	0.227848	0.227772	0.121311	-0.0568715	0.108495	0.216344	0.172958	0.150509	-0.301518	-0.264894	-0.075704	-0.0267776	-0.0912954	-0.350731	-0.0321624	-0.0522535	-0.314234	0.141203	-0.068766	-0.0156788	0.0904692	-0.0930444	0.138347	0.400257	-0.0996469	-0.0851965	-0.0113947	0.019719	0.0570993	-0.128911	-0.226327	-0.136842	-0.234983	-0.363411	-0.346893	-0.075512	-0.0388852	0.0250687	-0.0981341	0.116207	0.0986643	-0.0278982	0.0941476	0.17975	0.0957304	-0.150036	-0.138197	-0.022763	-0.352327	-0.290022	-0.365559	-0.14412	-0.39588	0.273722	-0.15697	-0.0107256	-0.0612503	0.0157578	-0.205391	-0.28851	0.214787	0.264603	-0.0173126	-0.19178	0.0785704	-0.247612	0.0535857	-0.198992	-0.221337	-0.14223	0.416053	0.281661
rs2854108	-0.163618	-0.140542	0.0749162	-0.0893495	-0.161275	-0.056981	-0.0192677	-0.220182	0.104874	-0.096064	-0.0705272	0.046604	0.243679	0.0793178	0.00914091	-0.00612717	0.12786	0.100008	-0.321414	0.127351	0.0847978	0.013306	-0.0621375	0.244041	0.34005	-0.255284	-0.00823878	-0.0556338	-0.00297403	0.00234892	0.123374	0.00830066	0.1489	-0.105591	-0.109044	-0.278577	0.318102	0.128999	0.205741	0.0642491	0.16558	-0.172992	0.012414	0.0139145	-0.135548	0.0928377	0.0729214	0.131933	0.248615	0.316328	0.0513571	0.344192	0.180518	0.210512	0.425993	0.390665	1	0.423953	0.303719	0.321499	-0.0992353	-0.0589988	-0.267543	-0.0672183	-0.173547	-0.154593	0.0966173	-0.0308792	-0.265473	0.074381	0.175587	-0.0234809	0.0459772	0.0901422	-0.289718	-0.213232	-0.100995	-0.203926	-0.229073	-0.168519	-0.069412	0.0180873	0.146936	0.292622	0.192528	0.0782546	-0.00528011	0.307259	-0.00520994	-0.0268463	0.0577183	-0.0337243	-0.111361	-0.277037	-0.0247981	-0.0296654	-0.0538666	0.00530288	-0.176525	-0.228034	-0.392313	-0.0880405	-0.103362	-0.07669	-0.00365827	0.248068	0.0457529	0.0123585	0.00507198	0.10272	-0.368163	-0.19004	-0.245066	-0.0347347	-0.203188	0.0899169	0.220479	-0.0105712	-0.00273626	0.352282	0.0608364	-0.164367	0.196039	0.284548	0.129754	0.147041	0.0449885	0.119825	-0.108528	-0.0627416	0.0242436	0.0332589	-0.158327	-0.0721172	-0.104187	0.292409	0.0991687	0.335722	0.062546	0.510163	0.408689	0.14115	0.0084789	-0.0527146	-0.124029	-0.0548179	-0.127178	-0.259456	-0.0141986	0.103397	-0.0396352	-0.28482	-0.272847	-0.0509421	-0.000543329	-0.0329307	0.0691077	-0.0708305	-0.314984	-0.0619985	-0.0360464	0.00800819	-0.102618	-0.320511	-0.34753	-0.203012	0.0337508	-0.320949
rs10494988	-0.18546	-0.189042	0.279407	0.130514	0.0857736	0.0423569	0.170002	0.154128	0.138376	-0.151004	-0.0209005	0.286768	0.45077	0.239312	0.235418	0.18968	0.191883	0.0855062	-0.275231	0.0931179	0.0585463	0.225507	0.233781	0.321974	0.396324	-0.172764	0.153239	-0.0349252	0.0189675	-0.0226872	0.186922	-0.0657155	-0.0634233	-0.136201	-0.257767	-0.334455	-0.134323	-0.150342	-0.180498	0.2442	-0.0408175	-0.139797	-0.205545	-0.23903	-0.189169	0.00789541	-0.211463	0.0999198	0.298763	0.410624	0.3765	0.406784	0.128342	0.190826	0.130279	0.106554	0.423953	1	0.283448	0.286561	-0.201217	-0.350341	-0.280723	-0.216174	-0.269205	-0.323345	-0.15121	-0.245545	-0.275176	-0.0672475	-0.0404688	-0.221936	-0.0244378	-0.110895	-0.0819604	-0.259849	0.000635952	-0.297142	-0.321711	-0.243568	-0.159102	-0.12314	0.21033	0.312166	0.240793	-0.0323533	-0.162293	-0.109147	-0.0714229	-0.0819421	0.198521	-0.0663243	-0.165927	-0.270562	-0.045768	-0.0163781	0.122017	0.0479249	0.00332971	-0.0963303	-0.37063	-0.265489	-0.232345	-0.133848	-0.0197503	0.210683	0.255296	0.297073	0.058579	0.283647	0.0123752	0.109847	-0.0944372	0.0351869	0.0272914	0.102182	0.141108	0.0246356	-0.00829856	0.232138	-0.174217	-0.213892	0.137275	0.318393	0.333384	0.312387	0.148894	0.289821	0.0787827	0.180292	0.118533	0.0182825	-0.0843156	-0.0551923	-0.205167	0.330326	0.466847	0.332716	0.309255	0.193853	0.256005	0.197575	0.132699	0.243187	-0.0354226	0.0590018	-0.227398	-0.268873	-0.283149	-0.165377	-0.0108651	-0.121527	-0.0937084	0.0439393	0.155089	0.00989698	0.181004	-0.0817315	-0.0185985	0.0953378	0.0388335	-0.133261	-0.246229	-0.398163	-0.381324	-0.24187	-0.371081	-0.441285
rs4849690	-0.163351	-0.288105	-0.215893	-0.0967816	-0.145006	-0.263425	0.0529034	0.00691412	0.0472972	-0.0424053	-0.141888	0.0615959	0.050825	0.196759	0.16441	0.202831	-0.122404	0.00886352	-0.167705	-0.25299	-0.144287	-0.0366995	-0.0320302	0.166749	0.184128	-0.197039	-0.103281	-0.0815733	-0.298821	-0.332323	-0.0893694	-0.0323553	0.124817	0.198792	-0.143449	-0.118133	0.154182	0.166736	-0.0806016	0.032391	0.0657708	-0.080787	-0.192608	-0.0563019	0.0307506	-0.00384397	-0.0792728	0.0182081	0.198883	0.34377	0.0234534	0.152122	0.0739306	0.320271	0.335674	0.196134	0.303719	0.283448	1	0.370026	0.0418507	0.0929286	-0.271467	-0.365492	-0.0798695	-0.0761811	-0.155172	-0.0599865	-0.0950301	-0.0857246	0.239321	-0.153952	-0.145361	-0.091176	0.172974	-0.199822	-0.155926	-0.529624	-0.132295	-0.0343334	-0.118587	0.157522	-0.0442283	0.353851	-0.0967182	-0.191659	-0.162586	0.142042	0.0467879	-0.173293	0.157515	-0.119874	-0.012194	-0.296568	0.0583582	0.130762	0.302164	-0.188732	-0.186487	0.0474555	-0.00703952	0.0643882	-0.0268464	-0.252281	-0.0723285	-0.0772423	0.379943	0.181901	0.0270756	-0.0469809	0.00831242	-0.202032	-0.178133	-0.0169142	-0.120458	-0.386578	-0.223706	-0.132842	-0.225039	0.131171	-0.156946	-0.119982	0.125556	0.147704	0.154056	0.410308	0.0822372	0.137571	0.0893644	0.153774	0.0220933	0.168836	0.081386	0.181281	0.0125844	0.261325	0.259418	0.173242	0.254751	0.101286	0.166676	0.197789	-0.0609854	0.040454	-0.0602666	0.0166932	-0.18623	0.0790809	0.0592381	-0.0516407	-0.124249	-0.0713192	-7.61904e-05	-0.107209	0.206082	0.0443828	0.306759	0.154983	0.0564096	0.0908828	0.0890959	-0.0657449	-0.199628	-0.200323	-0.294299	-0.36859	-0.0187497	-0.215441
rs1328387	0.0402115	-0.171635	0.0623519	-0.198802	-0.228042	-0.159189	0.0311665	0.162156	0.121783	-0.129378	-0.198492	-0.184442	-0.0562298	0.288684	0.175747	0.0825424	-0.0243884	-0.00948243	-0.361646	0.0181803	0.231223	0.207148	0.0758382	0.194239	0.268966	-0.233385	-0.0904456	0.0223064	0.00218992	-0.302545	-0.347401	-0.00615943	0.33733	0.0798799	0.0074345	-0.153276	0.289068	0.132811	0.0122958	-0.153278	-0.211143	-0.0897565	-0.0705828	-0.166714	-0.0981866	-0.08887	-0.16751	0.189433	0.192898	0.240614	-0.00249845	0.231319	-0.0344157	0.291018	0.343032	0.399959	0.321499	0.286561	0.370026	1	0.151631	0.352214	-0.0889292	-0.0814012	-0.0256342	0.101671	-0.0468574	0.267681	-0.00198536	0.146146	0.256702	0.229274	0.329185	0.344069	0.226468	0.0248194	0.294979	-0.0191161	-0.232655	0.207328	0.201843	0.00852106	0.199833	0.295453	0.153629	0.165305	0.241246	0.264798	0.0115114	0.174494	0.178691	-0.0571575	-0.0840869	-0.115527	0.037043	0.0494403	0.0374765	0.0829065	-0.153943	-0.0553874	0.00137308	0.216481	-0.178053	-0.0998788	-0.246602	-0.174963	0.162161	-0.0795726	-0.0934574	-0.198874	-0.0989517	-0.223981	-0.242435	-0.0786056	-0.378167	-0.0301332	-0.128777	-0.180879	-0.272475	-0.0322042	-0.338586	-0.162135	-0.0636391	0.0674487	-0.0310041	0.133033	0.0292746	0.0510567	-0.0475938	-0.0629844	-0.331052	-0.0593557	-0.271723	-0.0968241	-0.0763679	-0.015647	0.142702	-0.0256525	0.128817	-0.0373414	0.168564	0.00864294	-0.125405	-0.0451397	-0.278332	-0.349105	-0.401626	0.062228	-0.0277767	-0.117785	-0.37008	-0.159564	-0.135414	0.14452	0.101493	-0.020287	0.0809827	0.0960147	0.095823	-0.253036	-0.231645	-0.146879	0.160569	-0.3686	-0.489455	-0.463622	-0.138282	0.0232649
rs3779381	-0.128508	-0.156989	0.0545663	-0.278324	-0.0648154	-0.000582095	0.150601	0.255961	0.0502888	0.0274757	0.000561979	-0.24554	-0.224123	-0.0334709	-0.185042	-0.115779	0.0153076	-0.00212563	-0.0292678	0.0391858	-0.175647	-0.171205	-0.220534	0.0170975	-0.146676	0.122364	-0.172541	0.312093	0.0611061	-0.131663	-0.0749759	0.104454	0.290182	0.282623	0.194817	0.0764666	0.197282	0.229991	0.162858	-0.186973	-0.0464858	0.0157344	0.155095	-0.0118098	0.157066	-0.0914921	0.170655	0.0150858	0.187236	-0.0931732	-0.231107	-0.080665	0.118792	0.0442651	0.269813	0.195289	-0.0992353	-0.201217	0.0418507	0.151631	1	0.606815	0.183541	0.117357	0.137629	0.187307	0.0207984	0.220212	0.251883	0.175643	0.100211	0.378927	0.184175	0.246601	0.0660022	0.27013	0.184133	0.0936819	0.000956217	0.0459821	0.136506	0.0617844	-0.0948392	0.049106	-0.104516	0.211184	0.0329901	0.0201383	-0.165387	0.0808346	0.000440991	0.0653331	-0.175856	-0.163087	-0.157888	0.119974	-0.213188	-0.0509794	-0.0773315	0.0316776	0.107084	-0.0377804	-0.0797654	-0.0454183	-0.232988	-0.368616	-0.264348	-0.286059	0.0276513	-0.106748	-0.0799224	-0.213303	-0.0566772	0.021196	-0.108781	-0.0984518	-0.17208	0.0174744	-0.0422835	-0.165423	-0.320052	0.0887143	-0.183601	-0.188616	-0.309246	-0.404872	-0.021248	-0.269086	-0.00664129	-0.201614	-0.290921	-0.319149	-0.121321	-0.0375839	-0.0552069	-0.250152	-0.29374	-0.332171	-0.28057	-0.169594	-0.030442	-0.246245	-0.246057	-0.107701	-0.208065	-0.352493	-0.216127	-0.0600689	-0.0341055	0.0480975	-0.163813	-0.165003	0.00100703	-0.0621191	-0.197251	-0.144327	0.0812957	0.234525	0.180986	-0.135118	-0.0911769	-0.200415	0.105255	0.0300099	0.104343	-0.0844743	0.118009	0.127235
rs1874583	0.072952	-0.238893	-0.0248387	-0.335291	-0.146313	-0.0477209	-0.00900848	0.168129	0.0147978	0.099	0.0761262	-0.301481	-0.342285	-0.0418687	-0.0556766	0.00804553	-0.0756145	0.0281456	-0.00724047	-0.0959187	0.0151586	-0.163119	-0.149687	0.0328767	-0.212282	-0.0569923	-0.400444	0.347706	0.167707	-0.0883126	-0.197572	0.145483	0.334029	0.298953	0.122436	0.0291436	0.221714	0.265837	0.279855	-0.36363	-0.234435	-0.0634653	0.173427	0.091351	0.0734838	-0.0923029	0.134162	0.0501385	-0.183531	-0.300702	-0.297696	-0.134894	0.00117633	0.161776	0.261769	0.0837361	-0.0589988	-0.350341	0.0929286	0.352214	0.606815	1	0.133285	0.260254	0.215265	0.150718	0.0759856	0.289565	0.324519	0.189989	0.238809	0.383725	0.261114	0.340091	0.343387	0.480538	0.231831	0.227835	0.153475	0.166391	0.341151	-0.0733538	-0.0547931	0.036864	-0.100318	0.275648	-0.0255534	0.0527702	-0.0570029	0.179054	-0.0998445	-0.123765	-0.202326	-0.163482	-0.24036	-0.0569792	-0.304079	-0.0734536	-0.254108	0.131234	0.15854	0.0891785	0.0402189	0.02191	-0.187657	-0.311724	-0.199312	-0.356889	-0.0487527	-0.152374	-0.134954	-0.25404	-0.0126502	-0.102472	-0.189303	-0.178069	-0.417481	0.0205156	-0.198679	-0.386019	-0.261123	0.221329	-0.133632	-0.183604	-0.315469	-0.182213	0.0426006	-0.189374	0.0606176	0.012827	-0.373337	-0.174763	-0.254454	-0.11918	-0.141194	-0.249663	-0.395134	-0.47344	-0.42988	-0.2994	-0.112103	-0.255895	-0.231939	-0.0500637	-0.0896125	-0.265923	-0.214755	0.149388	0.240453	-0.0253526	-0.161271	-0.15355	-0.00163002	0.0674377	-0.0591401	-0.0142754	0.0349101	0.238394	0.24091	-0.115433	-0.0965097	0.0653185	0.393718	0.0178345	0.00581269	-0.144408	0.119426	0.126506
rs10817108	0.13081	0.112309	0.0478934	0.190546	0.400169	0.184967	0.120304	0.247408	0.0860866	-0.0438285	-0.0435166	-0.422388	-0.263811	0.0987867	0.14142	-0.0411037	-0.203098	0.0309171	0.309953	0.203697	0.14381	0.0956675	-0.0552811	-0.177431	-0.214849	0.190857	-0.0988477	0.197781	0.1252	-0.21179	-0.156342	-0.080285	0.0235936	0.0411095	-0.0174603	-0.227286	-0.128415	0.0271201	0.0333849	-0.207994	-0.236462	0.181446	0.123203	0.218508	0.336109	-0.0678042	0.297067	0.0588741	0.187977	0.0715731	0.181975	-0.242991	0.0366943	0.13271	-0.201949	0.0565967	-0.267543	-0.280723	-0.271467	-0.0889292	0.183541	0.133285	1	0.547897	0.492325	0.378841	0.218301	0.207566	0.291227	0.0960206	-0.11083	0.25852	0.120483	0.193962	0.0212141	0.237087	-0.0664134	-0.0150264	-0.0256056	-0.16415	0.070962	-0.147567	-0.278553	-0.37015	-0.0423147	0.146277	-0.0279559	-0.0269982	-0.004775	0.146974	-0.0984612	0.232514	-0.0102834	0.101759	0.098202	0.00764646	-0.0446765	0.0718968	0.024104	0.0170066	0.368901	0.112763	0.398108	0.186523	0.0740914	-0.0675429	-0.176327	-0.255565	0.40642	0.136268	0.381201	0.0612058	-0.0346144	-0.136851	-0.0590066	0.300281	0.252239	0.25096	0.402631	-0.0385352	-0.151722	0.331887	0.0274666	-0.256428	-0.380028	-0.515168	-0.30422	-0.506772	-0.351865	-0.171567	-0.34689	-0.256716	-0.0512735	-0.407832	-0.114372	-0.491492	-0.290276	-0.31888	-0.0946314	-0.409182	-0.182493	-0.252589	-0.430781	-0.356658	-0.176169	-0.452985	-0.300967	-0.0417431	-0.313542	-0.0660283	-0.115485	-0.0911197	-0.0735814	-0.174953	-0.493393	-0.406784	-0.160308	-0.0330031	-0.232959	-0.297934	-0.0881781	-0.177155	0.00514646	-0.064074	0.0599156	-0.111049	-0.056096	-0.0222923
rs11021233	0.150003	0.0381808	0.240935	0.0984621	0.285443	0.0376371	0.0273972	-0.076975	-0.071099	-0.0947256	-0.132983	-0.573493	-0.298974	-0.274518	-0.145541	-0.141619	-0.225013	0.0616007	0.130247	0.113064	0.18416	-0.10736	-0.296616	-0.337317	-0.328947	-0.111711	-0.422405	0.19075	0.0581096	0.0273598	-0.23418	0.0699112	0.120284	0.151428	-0.0470051	-0.0598496	-0.0214432	-0.0761621	0.314724	-0.158849	-0.251428	-0.041485	0.157481	0.223276	0.154971	-0.299158	0.191713	-0.153126	-0.1549	-0.270191	-0.0387147	-0.237796	-0.160359	0.105757	-0.0754593	0.161616	-0.0672183	-0.216174	-0.365492	-0.0814012	0.117357	0.260254	0.547897	1	0.39755	0.384968	0.308745	0.469103	0.31439	0.186127	0.041799	0.318088	0.235445	0.356885	-0.142212	0.183449	-0.0857012	0.256231	-0.0562624	-0.00376132	0.110078	-0.18508	-0.11674	-0.328046	-0.054738	0.229487	0.0179924	-0.0785151	-0.121379	0.157057	-0.1672	0.110713	-0.0343288	0.205786	-0.0167058	0.142038	-0.0196245	0.374433	-0.0239463	0.153211	0.324792	0.294861	0.336052	0.414016	0.00777225	-0.0146857	-0.296655	-0.300265	0.132705	-0.0114869	0.130641	0.238602	0.197025	-0.101236	0.121665	0.134867	0.23022	0.403168	0.439862	-0.00451908	0.0600268	0.480794	0.3154	0.0387929	-0.286718	-0.391275	-0.333785	-0.241145	-0.270579	-0.247268	-0.365136	-0.141886	-0.23771	-0.450953	-0.251064	-0.379155	-0.401894	-0.462784	-0.437864	-0.3053	-0.356581	-0.439935	-0.335868	-0.184148	-0.0636836	-0.189489	-0.169922	0.040251	-0.085748	0.175169	0.146309	0.0991098	0.117755	-0.0707986	-0.301651	-0.23525	-0.00740282	0.134071	-0.0126535	-0.0516796	0.166515	-0.00415521	0.0673063	0.132251	0.0373671	0.0817301	0.163858	0.184247
rs4689933	0.142062	0.00696068	-0.109467	0.0896901	0.210782	0.152199	0.203338	0.0463269	-0.131724	-0.319569	-0.228496	-0.427216	-0.427668	0.195793	0.0965203	0.0380976	-0.0944176	0.211939	0.183084	0.0990857	0.0457097	-0.0797373	-0.400255	-0.268328	-0.222641	0.0862223	-0.280262	0.34278	0.0257575	-0.00803048	-0.134755	0.120862	0.0465415	0.0501321	-0.097925	-0.230225	-0.13457	0.106517	0.185233	-0.23718	-0.187997	0.13914	0.0578569	-0.0244392	0.153952	0.0182962	0.377635	0.142336	0.0685953	0.129819	-0.11888	-0.141614	-0.0941912	0.300843	-0.137077	-0.0674325	-0.173547	-0.269205	-0.0798695	-0.0256342	0.137629	0.215265	0.492325	0.39755	1	0.531837	0.176888	0.18209	0.206213	0.201595	0.118754	0.0500087	0.414311	0.293149	0.102289	0.176329	0.0541448	0.0523177	-0.131582	0.00860998	-0.0757949	-0.161779	-0.269079	-0.11337	0.226929	0.169652	0.121014	0.0843422	-0.0359813	-0.343607	-0.162508	0.273293	0.172607	-0.0555702	-0.0947645	0.25027	0.111544	0.301078	0.207876	0.338006	0.396195	0.352868	0.336507	0.269357	-0.062291	-0.0265612	-0.236141	-0.390072	0.0969309	-0.0297969	0.0368032	0.0280642	-0.0383258	-0.058329	-0.0086982	0.250162	0.416523	0.259995	0.0895714	0.0441676	0.134752	0.0732758	0.0691265	-0.258112	-0.544411	-0.33504	-0.548764	-0.555423	-0.261645	-0.246001	-0.426432	-0.256888	-0.256062	-0.147083	-0.0824812	-0.311479	-0.216252	-0.428471	-0.0701106	-0.28401	-0.16127	-0.180301	-0.390984	-0.256013	-0.0579594	-0.29056	-0.0208607	0.111086	-0.131464	-0.210142	-0.339842	-0.127285	-0.0274747	-0.465174	-0.392531	-0.39464	0.0679157	0.203886	-0.122862	-0.338007	0.0468538	-0.245921	0.0144216	-0.068171	0.192635	-0.0120762	0.0337408	0.140397
rs12146713	0.182522	0.207862	0.0663824	-0.0396072	0.144714	-0.0319018	0.034809	0.0783169	-0.010851	-0.454289	-0.296468	-0.49501	-0.528817	0.0736697	0.00401644	-0.143343	-0.217004	-0.119633	-0.0409464	0.226164	0.198232	0.00724292	-0.281092	0.0111204	-0.0253809	0.272528	-0.0451397	0.276316	-0.086946	0.0476429	-0.0814279	0.368565	0.321559	0.360811	0.140954	0.158512	0.0928026	0.194627	0.232215	-0.121689	-0.107835	0.158968	-0.020025	0.145155	0.171114	-0.021884	0.00725369	0.0306952	0.146066	-0.0627049	-0.0808975	-0.145312	-0.130459	0.270135	0.00184426	0.119051	-0.154593	-0.323345	-0.0761811	0.101671	0.187307	0.150718	0.378841	0.384968	0.531837	1	0.226671	0.36592	0.154378	0.152585	-0.0486332	0.169699	0.431284	0.239944	0.029013	0.179825	0.195829	0.165194	0.0206192	0.258128	-0.136769	0.0700538	-0.128303	-0.0813987	0.105527	0.151098	0.364106	0.262381	-0.250443	-0.166167	-0.151105	0.0145017	-0.02769	0.0183868	-0.0112489	0.198918	0.0961699	0.394538	0.202873	0.155765	0.492206	0.403302	0.0911855	0.0533457	-0.23666	-0.245771	-0.295368	-0.454375	-0.0278129	-0.354254	-0.0546565	-0.0223199	-0.0361024	-0.0152578	-0.131904	0.150844	0.192688	0.0757618	0.095372	-0.0781927	-0.0272181	0.0316099	0.062874	-0.243206	-0.385333	-0.413015	-0.395366	-0.442182	-0.104398	-0.206165	-0.301368	0.00820449	-0.337796	-0.174123	-0.082136	-0.261555	-0.176098	-0.319486	-0.0205624	-0.129136	-0.0790685	-0.242234	-0.302886	-0.305254	-0.267227	-0.348594	0.00137591	-0.109563	-0.0907425	-0.0764502	-0.2328	0.0112254	-0.0357161	-0.267168	-0.304204	-0.129608	-0.214158	0.0117199	0.00628762	-0.403987	-0.0923108	-0.234797	0.0974508	-0.0384804	0.00278498	-0.170033	-0.0560103	0.291067
rs483959	0.360527	0.115708	-0.177177	0.06709	0.272723	0.226209	0.100602	-0.18431	0.147486	-0.133073	-0.180504	-0.093657	-0.383416	-0.102618	-0.0641546	0.00290518	0.146167	-0.144562	0.0760198	-0.0236626	0.13112	-0.145502	-0.191085	-0.265853	-0.20036	0.209118	-0.184311	0.119278	0.124431	0.165955	-0.31718	0.258457	0.270923	0.0555169	0.239049	0.0364864	0.159999	0.185902	0.419223	-0.228374	-0.286004	-0.0701419	0.0807377	0.174068	0.187137	-0.121237	0.204181	-0.12579	-0.156501	-0.0211019	-0.137184	-0.293278	-0.255069	-0.228825	-0.0321567	-0.0232522	0.0966173	-0.15121	-0.155172	-0.0468574	0.0207984	0.0759856	0.218301	0.308745	0.176888	0.226671	1	0.32891	0.245255	0.360576	0.0857825	0.0255904	0.211179	0.198334	0.0370448	0.134517	0.0215271	0.114357	0.160966	0.17762	0.348907	-0.155705	-0.433638	-0.2046	0.225363	0.171227	0.0739827	-0.0494501	-0.174127	-0.0940618	-0.407237	-0.190276	-0.15413	0.156936	-0.116661	-0.107618	-0.141811	0.0782729	-0.261991	-0.300599	0.0634607	-0.0218275	0.102914	0.0616893	0.304444	0.181428	-0.105984	-0.285205	0.113078	0.0217415	-0.187818	0.0439402	0.11204	-0.122847	-0.234986	-0.00454065	-0.130444	0.0411382	0.13831	0.0160068	0.122858	0.155262	0.174276	0.0617167	-0.0909637	-0.0931087	0.07466	0.101861	-0.046906	-0.0327033	-0.102758	0.296705	-0.137499	-0.255686	0.0168141	-0.355542	-0.386627	0.00529596	-0.0027656	0.00309604	-0.051554	0.0566609	0.0952835	-0.0964838	0.234241	-0.11597	0.26114	0.067101	0.160907	0.0573752	0.0104632	0.234152	-0.0537656	0.154683	-0.0925777	-0.0776248	-0.212501	-0.133396	-0.0426834	-0.207104	0.0223531	0.034181	-0.0507958	0.0944661	-0.13351	0.129379	-0.0134745	0.0119779
rs6726842	0.296573	0.19016	0.0810682	-0.0445927	0.126938	0.0191214	0.151809	-0.070661	0.186239	-0.165649	-0.140391	-0.447355	-0.453917	-0.122197	-0.289024	-0.101839	-0.268665	-0.204277	-0.208682	-0.0511887	0.0582148	-0.254587	-0.301797	-0.450379	-0.29257	0.0261148	-0.235072	0.160877	-0.0264604	-0.0266173	-0.504135	0.30242	0.283507	0.175475	0.280221	0.223563	0.142067	0.111517	0.271871	-0.0494656	-0.269336	0.0137357	0.235829	0.0898955	0.0599279	-0.451027	-0.0677636	-0.186865	-0.134978	-0.109441	-0.258378	-0.158911	-0.32374	0.0322299	0.193859	0.298804	-0.0308792	-0.245545	-0.0599865	0.267681	0.220212	0.289565	0.207566	0.469103	0.18209	0.36592	0.32891	1	0.459318	0.350035	0.299591	0.276561	0.333613	0.381666	-0.104981	-0.0500327	0.0282491	0.218148	-0.11584	0.338186	0.177385	0.0378117	-0.0323048	-0.0980242	-0.0195343	0.20933	0.29412	0.0576852	-0.1614	0.0194515	-0.258203	-0.00256559	-0.0255083	0.0721185	-0.0625933	0.240381	-0.140077	0.262284	-0.117251	-0.00569966	0.434675	0.347709	-0.0263823	0.0581918	0.036619	-0.0698726	-0.319958	-0.348401	-0.134943	-0.377498	-0.0611615	0.0247156	-0.00772992	0.0306596	-0.161025	0.0466186	0.00995707	-0.0483856	-0.0598803	-0.0880794	-0.0431342	0.261644	0.224989	0.0274436	-0.185938	-0.209287	0.0361411	0.115876	-0.0936485	-0.458363	-0.301207	0.105461	-0.216181	-0.206158	-0.110734	-0.35728	-0.244273	-0.329576	-0.259859	-0.184878	-0.309214	-0.338836	-0.198633	-0.309982	-0.225766	-0.341562	-0.0895285	0.285074	0.0303205	0.303183	-0.155599	0.311568	0.178262	0.102137	0.0117589	-0.108101	0.0530913	0.216514	0.0549829	-0.147341	-0.141189	-0.143584	0.174864	0.122121	-0.0813373	0.0255123	0.207988	0.39967
rs4481452	0.359544	0.179767	0.067157	0.0799614	0.340273	0.0452257	0.153045	0.205412	-0.0322602	0.105972	-0.114924	-0.170673	-0.361498	-0.24671	-0.0696837	-0.188222	-0.085318	-0.00940095	0.15139	0.192368	0.143384	0.0741636	-0.118177	-0.264005	-0.226637	0.234945	-0.274312	0.458851	0.212894	-0.0371603	-0.421164	0.229503	-0.0260777	0.158386	0.22976	0.0414202	-0.0610439	0.327694	0.346412	-0.176485	-0.166735	0.0882795	0.216067	0.136818	0.0617708	-0.383949	0.112586	-0.29183	-0.30763	-0.460073	-0.260377	-0.346993	-0.340119	-0.0668811	0.00280705	-0.208777	-0.265473	-0.275176	-0.0950301	-0.00198536	0.251883	0.324519	0.291227	0.31439	0.206213	0.154378	0.245255	0.459318	1	0.503547	0.300134	0.152529	0.140138	0.438103	0.246586	0.482052	0.111393	0.196017	0.134163	0.229823	0.310967	0.0628418	-0.221266	-0.14539	-0.110143	-0.0274989	0.155742	-0.165968	-0.000453234	-0.102475	-0.280351	-0.239115	-0.105699	-0.0217453	-0.290128	0.056038	-0.156737	-0.0297573	-0.440711	-0.157376	0.474859	0.100676	0.0332245	0.146619	0.0624466	-0.0917573	-0.35872	-0.312871	-0.0774436	0.0268945	0.173047	-0.124351	0.334421	0.0777435	-0.207732	-0.0682953	-0.20629	-0.0115266	0.00860557	-0.294843	-0.155641	0.474577	0.20752	-0.0736794	-0.0891583	-0.096604	0.178811	0.1359	0.184696	-0.0394853	-0.00534168	0.092285	-0.135536	-0.308401	0.137747	-0.470453	-0.26686	-0.233731	-0.303075	-0.463691	-0.409388	-0.621409	-0.367105	-0.476641	-0.0176232	-0.0905281	0.132826	0.270832	0.18239	0.0893138	-0.0848892	0.00898663	0.192696	0.208969	0.22538	0.0942667	-0.204799	-0.0514977	-0.0248831	-0.137526	-0.217619	-0.204223	-0.0251987	0.0677202	0.200574	-0.160038	0.0241817	-0.0468614
rs9899201	0.284411	-0.0375812	-0.0536812	-0.196519	0.105035	0.103492	0.172648	-0.170039	-0.113868	-0.0538625	0.00837571	-0.137211	-0.168558	-0.119754	-0.104735	-0.229626	0.113908	0.0452698	-0.0660289	0.294662	0.161816	0.321767	0.0990504	-0.157969	0.0610365	0.252335	-0.222044	0.365496	0.185383	0.163173	-0.200489	0.30772	0.21523	0.0981581	0.288766	-0.0748135	0.164909	0.185469	0.35896	-0.23128	-0.137522	0.144264	0.331218	0.0143918	-0.0264547	-0.172443	0.138618	0.0172444	0.0377074	-0.0599619	-0.283017	0.0692573	-0.0903348	-0.0147895	0.0748988	0.0723704	0.074381	-0.0672475	-0.0857246	0.146146	0.175643	0.189989	0.0960206	0.186127	0.201595	0.152585	0.360576	0.350035	0.503547	1	0.219104	0.147581	0.310543	0.444827	0.0362483	0.233121	0.245466	0.344142	0.0797644	0.076542	0.158922	0.186186	-0.22597	0.164867	0.387648	0.192349	0.323215	0.0920459	0.127644	-0.0544145	-0.197098	0.0012818	-0.0800595	-0.0603886	-0.262952	0.0420652	-0.0840123	0.02075	-0.476582	-0.308034	0.165872	0.0232197	0.0208414	0.127899	-0.0937493	0.200275	-0.410723	-0.342532	-0.191444	-0.0525917	-0.0473476	-0.239183	-0.055947	0.176335	-0.207736	-0.0153401	-0.112377	-0.193337	-0.072678	0.0716248	-0.0254587	0.236296	0.138555	-0.0164509	-0.088085	-0.146645	0.10177	0.0451257	0.0471174	-0.125142	0.0178246	0.159063	-0.259014	-0.207802	-0.0654364	-0.402694	-0.181943	-0.0403522	-0.0960329	-0.0607069	0.0144561	-0.320812	-0.0753361	-0.251116	-0.160686	-0.27039	-0.0283854	-0.0291048	-0.00318683	0.0439521	-0.0801226	-0.0516242	-0.162964	-0.0885429	0.178169	0.0195702	-0.167897	-0.00501523	-0.265312	-0.471526	-0.459907	-0.225342	-0.0560176	0.0213765	0.144275	-0.138549	0.0186552	-0.0634916
rs6803137	0.15106	-0.0962059	0.022458	0.125708	0.110448	0.093333	0.126128	-0.124839	-0.0836485	0.0284125	-0.334575	-0.0702273	-0.232316	0.0672229	0.0905292	0.15047	-0.0215068	0.226061	0.0366222	-0.0108883	0.0973809	0.0204224	-0.181429	-0.0326062	-0.0789607	0.0098774	-0.241839	0.0687623	-0.214553	-0.0564911	-0.473772	0.27635	-0.00652759	0.0677105	-0.191284	-0.0551121	-0.0144825	0.0270879	0.129328	-0.312809	-0.198175	-0.236915	-0.226193	-0.030241	-0.113205	-0.0623432	0.0709866	-0.228667	-0.241364	-0.0194736	-0.227813	0.0102696	-0.10436	0.0490894	0.215128	0.0611696	0.175587	-0.0404688	0.239321	0.256702	0.100211	0.238809	-0.11083	0.041799	0.118754	-0.0486332	0.0857825	0.299591	0.300134	0.219104	1	0.195686	0.278292	0.528861	0.155573	0.00752713	0.0356861	-0.0592547	-0.146928	0.180142	0.198564	-0.170105	-0.0528483	0.0794841	-0.0266894	0.102115	0.0907912	-0.302721	-0.158766	-0.372207	-0.239266	-0.181603	0.185626	-0.288751	-0.243309	0.18349	-0.150778	-0.0500131	-0.19997	0.0816882	0.12126	0.218419	-0.109265	-0.0175341	-0.00759395	0.0302545	0.141109	-0.176193	-0.183755	-0.259409	-0.0659587	0.0883769	0.0292361	-0.0939375	-0.346881	-0.144282	0.00663929	-0.057299	-0.043806	0.1407	0.104497	-0.0523793	0.357657	0.0220273	-0.147873	0.224364	-0.0270947	0.176318	-0.127747	-0.158452	-0.276306	-0.0277042	-0.246088	-0.0546516	-0.132665	-0.0904363	-0.134363	-0.117023	0.0609229	-0.133028	-0.153816	-0.133402	-0.134775	-0.185345	0.0980631	0.0456552	-0.00497723	0.314603	0.187248	0.0216886	-0.294657	-0.182003	-0.0347499	0.118061	0.255256	0.0933935	0.0357756	-0.0293241	-0.076586	-0.118438	-0.00328819	0.147642	0.222107	-0.0855742	-0.0189796	-0.237749	0.191634	-0.0290439
rs7499083	-0.112904	-0.45577	-0.0657933	-0.231726	-0.219947	0.0187238	-0.0929527	0.111899	-0.160695	0.256028	-0.0636001	-0.293418	-0.119719	0.128776	-0.243808	-0.214281	-0.149673	0.191085	0.147918	0.10296	0.270309	0.207654	0.0372409	0.0691937	-0.180331	-0.248334	-0.200284	0.00458094	-0.0899218	-0.126466	-0.286825	0.050402	0.33266	0.106408	-0.187325	0.0237195	0.223516	-0.209495	-0.135458	-0.508879	-0.346765	-0.0830795	-0.112617	-0.0186735	-0.0133707	-0.231426	-0.227032	-0.0493811	-0.0461756	-0.11771	0.0494546	0.0732521	0.254876	-0.0202348	0.0258923	0.280856	-0.0234809	-0.221936	-0.153952	0.229274	0.378927	0.383725	0.25852	0.318088	0.0500087	0.169699	0.0255904	0.276561	0.152529	0.147581	0.195686	1	0.381019	0.390211	0.178011	0.090707	0.331858	0.356611	0.117031	0.210836	0.328915	0.0509641	0.224284	0.013808	-0.185193	0.310738	0.11269	-0.0700798	-0.00166802	0.316239	0.142442	0.245052	0.160022	0.262138	-0.00951758	0.0689	-0.303465	0.199701	-0.0777741	0.0416292	0.0145453	0.267631	-0.0242973	0.212162	-0.451839	-0.331414	-0.0440374	-0.290297	0.0724929	-0.359032	0.0566986	0.0737924	0.048718	0.0843639	-0.156262	-0.190705	-0.138259	-0.0282907	0.133547	-0.0114017	-0.213315	-0.037847	-0.290225	-0.335655	-0.38135	-0.326277	-0.247302	-0.28048	-0.296007	-0.0288896	-0.424425	-0.293102	-0.240115	-0.103442	-0.351044	-0.288514	-0.419129	-0.314085	-0.249606	-0.188126	-0.006198	-0.172534	0.01274	0.0663451	-0.238281	-0.451968	-0.476008	0.0162224	0.0410361	0.159535	-0.00035792	-0.151027	-0.230319	0.0324209	-0.0273692	-0.103382	-0.123007	0.0653969	-0.0712251	-0.240302	-0.199067	0.155958	0.380684	0.102005	0.0644405	-0.105106	-0.0498052	0.385041
rs3790598	0.378917	-0.00329699	-0.00196959	-0.181258	-0.00540051	0.17662	0.109605	0.000196535	-0.154442	-0.29723	-0.084003	-0.333502	-0.290098	0.220354	0.0438249	-0.14174	0.112588	0.0996971	-0.0953824	0.124922	0.264071	0.166093	-0.162503	0.0931064	0.159449	0.0859776	-0.0687753	0.460907	0.302626	0.220572	-0.248703	0.356554	0.358811	0.148615	0.0551498	8.43009e-05	0.0707652	0.113608	0.30189	-0.258825	-0.368306	0.0574383	0.0787363	-0.0645608	-0.171561	0.123003	0.0170076	0.190217	0.0409981	0.038219	-0.133043	0.248876	-0.151423	0.287527	0.270981	0.117472	0.0459772	-0.0244378	-0.145361	0.329185	0.184175	0.261114	0.120483	0.235445	0.414311	0.431284	0.211179	0.333613	0.140138	0.310543	0.278292	0.381019	1	0.536259	0.150742	0.0747788	0.446061	0.444595	-0.086068	0.372003	0.143045	-0.0344767	0.030126	0.170073	0.466619	0.473473	0.300075	-0.041142	-0.0543652	-0.131919	-0.205512	-0.0425719	-0.0012673	-0.130571	-0.462324	0.218774	-0.172737	0.515854	0.114103	0.184903	0.115911	0.272187	-0.262192	-0.0038318	-0.332147	-0.207299	-0.403287	-0.614721	-0.22124	-0.482815	-0.245764	-0.0273717	-0.252587	-0.0994087	-0.173404	0.285697	0.0723296	0.0380959	-0.0123549	-0.129374	-0.124322	-0.256728	-0.10867	-0.0870738	-0.40946	-0.227944	-0.195994	-0.267835	-0.0836016	-0.211295	-0.414823	-0.0145904	-0.695619	-0.0971341	-0.280317	-0.137938	-0.166777	-0.412001	-0.0259393	-0.0181039	0.204008	-0.222917	-0.0675492	-0.00949106	-0.354765	-0.379763	-0.138817	-0.116298	-0.139124	-0.288138	-0.388629	-0.127242	-0.184715	-0.121722	-0.190229	-0.144872	-0.25859	-0.0866577	-0.0270185	-0.371358	-0.066007	-0.070343	0.266541	-0.281203	-0.0558047	-0.127252	-0.102407	0.250118
rs1351637	0.346414	0.0051391	0.179525	-0.12401	0.164342	-0.0136185	0.204303	-0.131629	-0.225127	0.0445582	-0.312753	-0.344805	-0.321387	-0.0527797	0.0636214	-0.226119	0.16878	0.217802	0.0847343	0.178002	0.338873	0.242761	-0.0422152	-0.0968535	0.140397	-0.0334793	-0.273582	0.310266	-0.0164806	-0.0555348	-0.482791	0.261128	0.26979	0.197954	-0.0318181	-0.149303	0.0297612	0.0962988	0.244241	-0.429013	-0.23226	0.0192169	0.111012	0.109075	-0.0275542	-0.15279	0.139282	0.107625	-0.0797291	-0.145906	-0.223507	0.114754	-0.230699	0.152445	0.241985	0.123332	0.0901422	-0.110895	-0.091176	0.344069	0.246601	0.340091	0.193962	0.356885	0.293149	0.239944	0.198334	0.381666	0.438103	0.444827	0.528861	0.390211	0.536259	1	0.14175	0.288134	0.283562	0.233853	-0.0133452	0.257223	0.176844	-0.167546	-0.107284	-0.0867718	0.139307	0.330726	0.362045	-0.132839	-0.0739689	-0.0215882	-0.137276	-0.0470579	0.091507	-0.129459	-0.190689	0.177209	-0.267755	0.105014	-0.257074	0.03663	0.299323	0.417262	-0.17273	0.136253	-0.127943	-0.141782	-0.128808	-0.495128	-0.101872	-0.261948	0.0609853	0.143108	0.0810838	0.159902	-0.27056	0.129744	0.130361	0.0889561	0.0972799	0.0152101	-0.0823306	0.0608709	0.211258	-0.103183	-0.268777	-0.0360923	-0.0856928	-0.206177	-0.245469	-0.181231	-0.350379	-0.134088	-0.536028	-0.41109	-0.242636	-0.444623	-0.388901	-0.43261	-0.295174	-0.296025	-0.207106	-0.381722	-0.138884	-0.274946	-0.232063	-0.287876	-0.189687	0.128087	0.0859487	-0.127833	-0.373377	-0.183257	-0.138742	0.0540391	0.0614177	-0.205839	-0.350732	-0.244171	-0.249588	-0.522209	-0.299542	-0.0810936	0.061505	-0.16155	0.0124738	-0.468719	-0.0252351	0.0301175
rs35682688	0.211034	-0.134177	-0.204179	-0.164654	-0.0711114	-0.171291	-0.0381964	0.22109	-0.0223576	0.0554567	-0.313585	-0.0789154	-0.320244	0.293475	0.232758	0.0652303	-0.0236464	-0.0501625	0.224127	-0.0806234	0.324706	0.229259	0.206972	0.151202	-0.114499	-0.0148904	-0.139078	0.158263	0.00841401	-0.0789447	-0.274074	0.155172	0.0353684	0.100939	-0.109899	-0.14299	-0.048154	0.100716	-0.0590645	-0.52854	-0.500392	-0.0912622	-0.292289	-0.0297176	0.158292	0.11012	-0.137308	0.0473868	-0.267237	-0.242805	-0.0702537	-0.109972	-0.210557	-0.00887653	-0.11896	-0.305448	-0.289718	-0.0819604	0.172974	0.226468	0.0660022	0.343387	0.0212141	-0.142212	0.102289	0.029013	0.0370448	-0.104981	0.246586	0.0362483	0.155573	0.178011	0.150742	0.14175	1	0.417386	0.333778	0.1274	0.364181	0.358798	0.391751	0.0824948	0.00921149	0.0893207	-0.0610574	0.102817	-0.0129767	-0.128032	0.0835532	0.0854852	0.112143	-0.199644	-0.0717811	-0.0881798	-0.195117	-0.100461	-0.0755603	-0.113337	-0.189118	0.0072177	0.238376	0.172778	0.0270848	0.100674	-0.0726474	-0.322846	0.173581	-0.173328	-0.00916204	-0.0661515	0.169677	-0.0821874	0.220258	-0.223658	-0.122428	-0.280357	-0.503616	-0.169514	-0.252683	-0.357733	-0.176001	0.0158643	-0.274564	-0.268946	-0.102997	0.2574	-0.00687483	-0.112634	0.205328	0.438233	-0.0113523	0.217796	-0.224249	-0.164765	-0.166312	-0.207188	-0.0421235	-0.179294	-0.0486639	-0.534229	-0.179114	-0.00402922	-0.00178143	0.102152	0.070965	0.0136904	-0.00252586	0.10524	0.127228	-0.384152	-0.225123	0.0282486	0.020613	0.19468	0.284687	0.15552	-0.142495	-0.0417602	0.247816	-0.0980537	-0.000313801	0.0450912	0.0753639	-0.180088	-0.0948784	-0.366968	-0.357386	-0.0365174
rs6097618	0.208059	0.0779317	0.0613743	-0.145103	0.124882	0.0869784	0.0467718	0.23407	-0.0949609	-0.0113763	-0.0399124	-0.125637	-0.385008	-0.163373	0.219319	-0.128967	0.0339823	0.0759693	0.262536	0.24852	0.146945	0.169347	0.0443112	0.216607	-0.0761578	0.207282	-0.178451	0.365289	0.291642	0.101165	0.0327619	0.222815	0.13468	0.20183	0.0639302	-0.122479	-0.0748056	0.297784	0.273862	-0.299962	-0.0336973	0.173529	0.240373	0.35402	0.278134	0.159151	0.241935	0.0594586	-0.212269	-0.458253	-0.253573	-0.331906	-0.165238	-0.0200854	0.0176028	-0.34358	-0.213232	-0.259849	-0.199822	0.0248194	0.27013	0.480538	0.237087	0.183449	0.176329	0.179825	0.134517	-0.0500327	0.482052	0.233121	0.00752713	0.090707	0.0747788	0.288134	0.417386	1	0.144557	0.237902	0.358775	0.0841509	0.336219	0.0172438	-0.102841	0.047895	-0.0938775	-0.071199	0.0513816	-0.0464085	-0.0927606	0.0769005	-0.229303	-0.31537	-0.347268	-0.185332	-0.298127	-0.227965	-0.372058	-0.0319748	-0.360477	-0.157128	0.146167	-0.0817064	0.0974814	0.0913702	0.0702805	-0.0748491	-0.233659	-0.332294	0.0492416	0.18671	-0.0116369	-0.321313	0.118981	-0.0526109	-0.132907	0.0862335	-0.255643	0.0333216	-0.113879	-0.381969	-0.085819	0.401194	-0.0233128	-0.162278	-0.20427	-0.247933	0.0469618	-0.177831	0.13728	0.185323	0.0697881	-0.0047361	-0.244166	-0.43676	-0.0593475	-0.332582	-0.350743	-0.166587	-0.413674	-0.303982	-0.235267	-0.346125	-0.358604	-0.352078	-0.141234	-0.11521	0.00655635	-0.110663	0.171882	-0.23916	-0.0554039	-0.15781	-0.110478	0.14234	0.0994921	0.18711	-0.460054	-0.231566	0.0178054	-0.230324	-0.185568	-0.0629436	0.123267	-0.127909	0.143363	-0.2361	-0.19512	-0.257017
rs77097530	0.135647	-0.105535	0.0185526	-0.308358	-0.155361	-0.076332	-0.0992206	0.130667	-0.100156	0.0970252	-0.0607405	0.0566503	-0.0560857	0.282584	0.0115349	-0.114128	0.148978	0.0410481	-0.0278292	0.253922	0.329948	0.225738	0.210121	0.100116	0.00519646	0.131582	0.05753	0.316735	0.192519	0.161456	-0.103764	0.197118	0.0599425	0.024057	0.231198	0.152162	0.197758	0.0575822	0.0357081	-0.334172	-0.386412	-0.0389457	-0.161141	-0.283952	-0.146827	-0.123276	-0.233448	0.154768	-0.085657	-0.176934	-0.121167	0.114709	0.12294	0.161569	-0.0503914	-0.0701482	-0.100995	0.000635952	-0.155926	0.294979	0.184133	0.231831	-0.0664134	-0.0857012	0.0541448	0.195829	0.0215271	0.0282491	0.111393	0.245466	0.0356861	0.331858	0.446061	0.283562	0.333778	0.144557	1	0.49332	0.246797	0.306083	0.259341	0.00856235	0.062271	0.0654408	0.257429	0.393165	0.125944	-0.00714367	0.134211	0.0112596	0.0962281	-0.0606137	0.00188392	0.0733104	-0.217732	-0.0645718	-0.0603649	0.0674635	-0.0134675	-0.0430741	0.0803644	0.0239869	-0.141344	-0.00575124	-0.498653	-0.325204	-0.225566	-0.218306	-0.308851	-0.204444	-0.0925273	-0.0305737	0.03291	-0.0508443	-0.304348	-0.179894	-0.227048	-0.265599	-0.298914	-0.329053	-0.311346	-0.331593	-0.428716	-0.352202	-0.29287	-0.0326855	0.0830942	-0.0619582	0.206007	0.199683	-0.058514	-0.0632799	-0.367425	0.0502692	-0.0540728	-0.21467	-0.063101	-0.118181	0.0992575	-0.11769	0.10641	-0.14067	0.210656	0.0952546	-0.0637315	-0.208838	-0.0195619	-0.0832365	0.0597341	-0.125491	-0.203988	-0.190122	-0.191801	0.0742328	0.00853691	-0.0808194	-0.174207	0.0180754	0.100759	-0.277006	-0.302651	-0.110619	0.264359	0.0153611	0.0160615	-0.210385	-0.308035	0.288064
rs2224539	0.122476	-0.0163107	-0.122376	-0.238376	-0.16451	-0.019653	-0.124254	-0.000896357	-0.36968	-0.0112713	0.115302	-0.150528	-0.114909	-0.154898	-0.228466	-0.187516	-0.0312249	-0.031777	0.067197	0.229315	0.209402	0.0996127	-0.00485216	-0.147391	-0.192679	0.156655	-0.131052	0.177853	0.248137	0.394318	-0.104684	0.191974	0.0739952	0.00540198	0.32205	0.253218	0.219687	-0.00904001	0.227669	-0.173792	-0.194244	0.0120617	0.232865	-0.0695129	-0.0510305	0.00435647	0.0561141	-0.0137319	-0.263207	-0.432784	-0.360836	-0.164423	-0.109436	-0.0996582	-0.0998466	-0.131513	-0.203926	-0.297142	-0.529624	-0.0191161	0.0936819	0.227835	-0.0150264	0.256231	0.0523177	0.165194	0.114357	0.218148	0.196017	0.344142	-0.0592547	0.356611	0.444595	0.233853	0.1274	0.237902	0.49332	1	0.262792	0.394478	0.407225	0.0892043	0.0658764	0.0744482	0.172919	0.35709	0.321029	-0.0137803	0.191624	0.252947	-0.0933592	0.0564703	0.023851	0.189351	-0.244448	0.0566474	-0.0938473	0.390564	0.00260864	-0.0415465	0.0239398	0.0444869	-0.0791839	0.193009	-0.306121	-0.206755	-0.497075	-0.410187	-0.349125	-0.294851	-0.304146	-0.156878	-0.00993255	-0.0950605	-0.0693832	-0.0315404	-0.216718	-0.128939	-0.0826867	-0.312704	-0.0157088	0.10723	-0.258111	-0.0762423	-0.373803	-0.304617	-0.0567495	0.0129165	0.184631	-0.0508689	-0.0966891	0.0982443	-0.35997	0.0335949	-0.0343688	-0.190463	-0.202439	-0.230504	-0.179722	0.00595279	0.0498831	-0.280082	0.0249967	0.0357658	-0.126206	-0.143617	0.0559379	-0.0164085	0.0763306	-0.025135	0.0974332	-0.0130814	-0.0517004	0.131148	-0.00253633	0.14453	-0.237297	0.0416593	0.22186	-0.14977	-0.0844423	0.172283	0.283657	0.27659	0.263602	0.269089	0.00727218	0.440221
rs10516116	0.0665856	0.0609521	-0.307426	-0.385335	-0.140348	-0.245297	-0.396549	-0.0453555	-0.194735	0.270381	0.0581664	-0.0255495	-0.0799843	-0.108831	0.0181718	-0.146714	-0.0985506	-0.222929	0.188359	0.186652	0.329851	0.0411204	0.214625	0.0314916	-0.210601	0.0884582	0.245603	0.159014	-0.124086	0.199329	0.128129	0.295735	-0.114607	0.174893	0.232965	0.230731	-0.00748278	0.168468	-0.102185	-0.245126	-0.0454012	0.0344572	0.036963	0.316834	0.285674	0.0103024	-0.12532	1.27063e-05	-0.417697	-0.458131	-0.368562	-0.150999	-0.0944125	-0.291166	-0.106606	-0.320256	-0.229073	-0.321711	-0.132295	-0.232655	0.000956217	0.153475	-0.0256056	-0.0562624	-0.131582	0.0206192	0.160966	-0.11584	0.134163	0.0797644	-0.146928	0.117031	-0.086068	-0.0133452	0.364181	0.358775	0.246797	0.262792	1	0.372622	0.426626	0.161523	0.16661	-0.0147097	-0.155462	0.145303	-0.0628078	-0.00236213	0.108599	0.100454	-0.0971099	-0.133602	-0.0188451	0.15805	-0.168979	-0.125586	-0.147428	-0.171213	-0.171106	0.0229295	0.0860877	-0.0109988	-0.056487	0.114912	-0.126312	-0.215277	-0.177536	-0.0999339	-0.0986865	0.0138702	0.0770347	0.0110763	0.224265	-0.0518652	0.00134687	-0.353369	-0.358353	-0.307366	-0.220139	-0.214355	0.16607	0.143899	-0.266751	-0.247004	-0.0548062	0.0327125	0.201833	-0.0029771	0.253802	0.339431	0.343585	0.416596	0.00184593	-0.0915826	-0.0361543	-0.261084	-0.11556	-0.158407	-0.176	-0.0983854	-0.227869	-0.178082	0.295609	0.0148939	0.0310425	0.140027	0.296063	-0.0615401	0.263114	-0.0115129	0.246841	0.125161	0.0706095	0.103457	0.251784	0.143235	-0.39797	-0.153541	0.0332353	-0.0357438	-0.168638	0.275596	0.233799	0.309421	0.303001	-0.0709507	-0.13843	0.0288298
rs7784066	0.298908	0.169962	-0.328725	-0.314845	-0.201686	-0.344851	-0.318643	-0.0436031	-0.109005	0.0166745	-0.158507	-0.321141	-0.354179	-0.00289941	-0.133602	-0.284585	-0.0812508	-0.350007	-0.163382	-0.0759678	0.249319	-0.0249497	-0.0821297	-0.163333	-0.133165	0.0314277	-0.0163083	0.0826978	-0.0297254	-0.0103289	-0.441901	0.26307	0.0845882	0.215263	0.33607	0.277208	0.116985	0.204503	0.115423	-0.126333	-0.22051	-0.198312	-0.0363665	-0.047112	0.046011	-0.115495	-0.26688	-0.0902166	-0.379387	-0.342084	-0.292677	-0.134658	-0.451939	-0.11603	0.209227	0.0818798	-0.168519	-0.243568	-0.0343334	0.207328	0.0459821	0.166391	-0.16415	-0.00376132	0.00860998	0.258128	0.17762	0.338186	0.229823	0.076542	0.180142	0.210836	0.372003	0.257223	0.358798	0.0841509	0.306083	0.394478	0.372622	1	0.519591	0.19269	0.199872	0.0719681	0.0533002	0.344818	0.335227	0.100208	0.168956	0.102353	0.00742255	-0.0488542	0.243032	0.148391	-0.138964	0.295516	0.0392742	0.21382	0.10135	0.143177	0.335153	0.390466	-0.134688	0.17944	-0.2405	-0.425956	-0.208894	-0.333254	-0.313031	-0.481154	-0.0588885	0.0274641	0.124071	0.0324621	-0.081558	-0.172672	-0.316098	-0.186566	-0.110912	-0.173379	0.0246831	-0.0448088	-0.228019	-0.0676616	-0.0393892	0.0726568	-0.0751278	0.113645	0.191973	-0.0347229	-0.0839368	0.404289	-0.247622	0.043325	0.106953	-0.0905655	0.0101939	-0.299385	0.00863819	-0.17958	-0.219581	-0.295249	0.177444	-0.0287513	-0.137705	0.0551706	0.266493	0.253949	0.138018	-0.0580127	-0.213896	0.239227	0.149011	0.313368	0.257764	0.0709629	-0.190059	0.0261269	0.265959	-0.104306	0.0965461	0.038423	0.221999	0.0189312	0.0331019	-0.0229611	0.105364	0.463726
rs2453422	0.0806974	-0.0335011	-0.413399	-0.205992	-0.132159	-0.218408	-0.261938	0.169512	-0.110837	0.234447	-0.0380059	-0.0997395	-0.144542	0.0432632	0.031566	0.0244448	-0.0403019	-0.112427	0.0909902	0.0212796	0.27043	-0.0587004	0.0276444	-0.206804	-0.376517	-0.0449395	-0.147432	0.0533779	0.133528	0.0245435	-0.406642	0.0623674	-0.0138143	-0.0643988	0.242707	0.0417826	0.112646	0.174721	0.0776435	-0.303607	-0.352796	-0.225147	-0.0473536	-0.00602944	0.113721	-0.124741	0.0430359	-0.199534	-0.459346	-0.319939	-0.279673	-0.308668	-0.203017	-0.292154	-0.0126422	-0.0437336	-0.069412	-0.159102	-0.118587	0.201843	0.136506	0.341151	0.070962	0.110078	-0.0757949	-0.136769	0.348907	0.177385	0.310967	0.158922	0.198564	0.328915	0.143045	0.176844	0.391751	0.336219	0.259341	0.407225	0.426626	0.519591	1	-0.0137626	0.0567364	0.0187526	-0.0145265	0.303747	0.0596613	-0.0343426	0.218264	0.203098	-0.0467092	-0.114801	0.096256	0.196821	-0.138617	0.00992571	-0.0861781	0.0552428	-0.218534	-0.12432	-0.0484305	-0.0345942	0.0737651	0.181688	-0.121787	-0.220041	-0.148601	-0.151052	-0.17329	-0.0644995	-0.0742934	-0.0941863	0.117046	-0.204784	-0.343513	-0.283606	-0.481497	-0.245676	-0.147041	-0.282382	-0.040019	0.177016	-0.204758	-0.0733306	-0.196167	0.0344682	0.0768068	0.282061	0.0718716	0.0680342	-0.0917592	0.189744	-0.0397244	-0.0334664	0.0905648	-0.190225	-0.0766607	-0.102637	-0.0618314	-0.180157	-0.146329	-0.212573	0.031661	-0.0258719	0.0749922	0.0237504	0.0837342	0.266946	0.194034	0.0775349	0.0775749	0.0812651	0.109072	0.477505	0.209686	0.086602	-0.0954511	0.060713	0.280017	0.0824124	0.125581	0.222585	0.277647	0.0925412	0.0305471	0.0702762	0.0501869	0.161576
rs61177266	-0.218287	-0.0239808	-0.308772	-0.401218	-0.449126	-0.305281	-0.285638	-0.120372	0.0747905	-0.034887	-0.0523143	-0.254956	-0.149637	0.110016	-0.311678	-0.386936	-0.214558	-0.308562	-0.287631	0.129152	-0.123885	0.219569	-0.0616927	0.0793837	-0.0135935	0.0502899	0.0951414	0.0723129	-0.0797397	0.0618487	0.139455	0.0710205	0.0574468	0.0531865	0.12738	0.0857845	0.370671	0.283378	0.00910744	-0.0164893	0.181432	0.0575088	0.0956873	-0.155637	0.129612	-0.0121937	-0.217127	0.00566834	0.170659	-0.119987	-0.119706	0.0336649	0.0809196	-0.0152338	0.261474	0.318095	0.0180873	-0.12314	0.157522	0.00852106	0.0617844	-0.0733538	-0.147567	-0.18508	-0.161779	0.0700538	-0.155705	0.0378117	0.0628418	0.186186	-0.170105	0.0509641	-0.0344767	-0.167546	0.0824948	0.0172438	0.00856235	0.0892043	0.161523	0.19269	-0.0137626	1	0.268358	0.361796	-0.0644639	0.0604369	0.267143	0.396579	0.153436	0.10415	0.334063	0.169815	-0.0205545	-0.0256042	-0.139843	0.25753	0.142787	0.104792	0.0147877	-0.232522	0.223474	0.0342844	0.128838	0.218361	-0.303497	-0.282922	-0.269119	-0.104635	-0.311108	-0.229164	-0.115653	-0.462682	-0.133094	0.122352	0.143498	-0.101955	-0.242463	-0.35238	-0.2123	0.0502182	-0.0132154	-0.0292031	-0.370261	-0.180928	0.0338882	-0.177434	-0.0979656	-0.0936138	0.192651	-0.130352	0.250941	0.293527	0.163719	0.0981757	0.0967819	0.034876	0.11328	0.129635	0.00862275	0.0753309	0.0872613	-0.215401	-0.161525	-0.222014	-0.286387	-0.0717426	0.0155579	-0.188257	-0.218376	0.151455	-0.0578872	0.0768575	0.138092	-0.0148664	0.186763	0.171918	-0.026565	0.128969	0.0717194	-0.0379088	-0.118728	-0.348549	-0.0807539	-0.0231655	0.205586	-0.00262216	0.233329	0.187991
rs13408180	-0.329539	-0.0674633	0.0604132	-0.333891	-0.47297	-0.115999	-0.315889	0.0984793	0.0155397	0.0228877	0.0948508	-0.14332	0.164543	0.160509	-0.0582028	-0.0917742	-0.221435	-0.0913554	-0.224438	0.209795	0.099284	0.136682	0.234553	0.255908	-0.039778	-0.30288	0.213079	-0.0745396	-0.13837	0.00798595	0.234268	-0.0615089	-0.194142	-0.145918	-0.239897	-0.0838899	-0.0788122	-0.251991	-0.475455	0.0674363	0.0456389	-0.0215393	-0.153893	0.0698551	0.00784892	-0.0431187	-0.491738	0.157113	-0.0148318	-0.000966902	0.0558906	0.243599	0.133054	-0.154145	0.108915	0.186124	0.146936	0.21033	-0.0442283	0.199833	-0.0948392	-0.0547931	-0.278553	-0.11674	-0.269079	-0.128303	-0.433638	-0.0323048	-0.221266	-0.22597	-0.0528483	0.224284	0.030126	-0.107284	0.00921149	-0.102841	0.062271	0.0658764	0.16661	0.199872	0.0567364	0.268358	1	0.412483	-0.0672846	0.168436	0.0618946	0.143513	-0.024951	0.277613	0.338695	0.267316	0.0716479	0.0113209	-0.011453	0.0484254	-0.0943285	0.0945555	0.253045	0.0339239	-0.162817	0.0836369	-0.23995	0.14187	-0.345921	-0.0918103	-0.0333074	0.117131	-0.15429	-0.131664	0.0717386	0.0397018	0.0265398	0.134899	0.298345	-0.0325242	0.0497704	-0.27433	-0.247669	0.18187	0.150849	-0.0811291	-0.271134	-0.132392	-0.0456754	-0.0869931	-0.0997866	0.054132	0.0193438	0.00483498	0.247528	0.049483	0.0465852	-0.0801859	-0.35026	0.118576	0.226722	0.0372005	-0.108148	0.0432824	-0.0932515	-0.104983	0.0758195	0.023387	-0.390927	-0.0107367	-0.216967	-0.20378	-0.192522	0.136737	0.0526287	0.0865945	0.0969131	0.0421282	0.359387	0.178289	-0.0191333	0.0845527	0.0631308	0.151004	-0.0504289	-0.0166081	0.348957	-0.0986448	0.0226659	-0.0651571	-0.0690133	0.0578676
rs3131071	-0.304977	-0.279372	-0.128695	-0.179725	-0.444284	-0.00177394	0.134498	0.0429346	-0.0872393	-0.423496	-0.09677	-0.0481492	-0.00324152	0.0978523	-0.00306457	-0.197541	-0.130896	0.0443313	-0.383332	0.274777	-0.0866849	0.235867	0.0344878	0.372934	0.225286	-0.0513167	-0.00727724	0.0980453	0.0205143	0.113413	0.182393	0.22527	0.194058	0.120845	-0.116409	-0.0890316	0.169583	0.109637	-0.0130463	0.185677	0.208784	0.14231	0.146405	0.0222925	0.157504	0.363805	-0.0866627	0.254602	0.317379	0.238937	-0.190554	0.118997	0.0897428	0.133583	0.429024	0.211132	0.292622	0.312166	0.353851	0.295453	0.049106	0.036864	-0.37015	-0.328046	-0.11337	-0.0813987	-0.2046	-0.0980242	-0.14539	0.164867	0.0794841	0.013808	0.170073	-0.0867718	0.0893207	0.047895	0.0654408	0.0744482	-0.0147097	0.0719681	0.0187526	0.361796	0.412483	1	0.220859	0.00567622	0.0855604	0.121448	-0.0438418	-0.0523577	0.0972107	0.0593965	-0.245635	-0.404917	-0.364969	0.232515	0.120544	0.250337	-0.000318459	-0.0873084	-0.184014	-0.108608	-0.234175	-0.0496144	-0.210336	-0.0623252	-0.0905395	-0.0523101	-0.136442	-0.139481	-0.206268	-0.494517	-0.456364	0.0858011	0.0741542	-0.00881816	-0.120965	-0.174638	-0.345477	0.261771	0.0238308	-0.068516	-0.124306	0.19169	-0.0532128	-0.0263882	-0.0910611	0.0773379	0.216892	0.111985	0.120536	0.201161	-0.220946	0.0140098	-0.246658	0.2682	0.194336	0.272509	0.174934	0.328557	0.249122	0.0428911	-0.0650068	-0.0273617	-0.41685	-0.17704	-0.181027	-0.357006	-0.243647	-0.191565	-0.175562	-0.18537	-0.312122	-0.152708	0.22459	0.208638	0.0274129	0.0494777	0.043905	-0.13717	0.0305963	-0.203509	0.0162494	-0.189431	-0.0888348	-0.123466	-0.00716365	-0.122858
rs10265426	0.302199	0.201058	-0.121598	-0.200662	-0.0575009	0.022736	0.0229517	-0.163602	0.0107337	-0.351771	0.0762745	-0.102138	-0.119113	0.333369	0.393765	0.0596778	0.267387	0.0288732	-0.111745	-0.0465291	-0.0141511	0.0296297	0.096828	-0.0597445	0.262326	0.105587	0.00387911	0.379538	0.406356	0.288791	0.0294837	0.0433554	-0.0365225	-0.24047	0.0889088	-0.245057	-0.096858	-0.0300024	0.178096	-0.0128509	-0.242646	-0.0809704	0.0888077	-0.110204	-0.0264031	0.302497	0.0908697	0.28184	0.151566	0.334055	0.0579429	0.364397	0.0357446	0.12679	0.11658	0.122517	0.192528	0.240793	-0.0967182	0.153629	-0.104516	-0.100318	-0.0423147	-0.054738	0.226929	0.105527	0.225363	-0.0195343	-0.110143	0.387648	-0.0266894	-0.185193	0.466619	0.139307	-0.0610574	-0.0938775	0.257429	0.172919	-0.155462	0.0533002	-0.0145265	-0.0644639	-0.0672846	0.220859	1	0.466752	0.279662	0.212528	0.167511	-0.0656932	-0.050853	0.110394	0.057672	-0.184085	-0.137936	-0.0269149	0.067838	0.243784	0.197322	-0.102128	-0.122288	-0.000311268	0.0379008	-0.127612	-0.0841417	0.127765	-0.320732	-0.230207	-0.230831	-0.0988795	-0.125804	-0.0309603	-0.281017	-0.10673	-0.132528	0.362614	0.174397	-0.17378	-0.0668542	0.138453	0.0840861	-0.255375	-0.00329403	-0.034831	-0.140704	-0.00960582	-0.0903096	-0.0816436	-0.0961588	-0.151827	-0.0030551	0.0663457	-0.344264	0.012753	-0.0501561	0.154986	0.228139	0.081196	0.259547	0.146081	0.225373	0.043292	0.0672652	-0.00349098	-0.251242	-0.13707	0.0219792	-0.265615	-0.408697	-0.150204	-0.216647	0.0198614	-0.091616	0.00167111	-0.180378	-0.263172	-0.0163319	0.0824638	-0.156168	-0.23538	-0.0173088	-0.178052	0.0287333	-0.410008	-0.257189	0.000434125	-0.0133341	-0.0892285
rs2372509	0.0939287	-0.033712	-0.202632	-0.442484	-0.256463	-0.209939	-0.30605	-0.117427	-0.00964541	-0.00941831	0.0296181	-0.403506	-0.169604	0.311854	0.0380239	-0.118514	-0.0701996	-0.216778	-0.183931	-0.0461973	0.0471537	-0.0834364	-0.00829457	-0.143672	-0.16617	-0.105048	-0.117459	0.334684	0.170559	0.200357	-0.0961504	0.0629344	-0.010432	-0.0741527	0.126298	-0.0812954	0.177968	-0.00326757	0.0425986	-0.323774	-0.434584	-0.295055	0.0145105	-0.0835271	0.109195	0.0414354	-0.049226	0.0757052	-0.0700302	-0.0415253	-0.0424117	0.267121	0.164312	0.0854808	0.224873	0.419247	0.0782546	-0.0323533	-0.191659	0.165305	0.211184	0.275648	0.146277	0.229487	0.169652	0.151098	0.171227	0.20933	-0.0274989	0.192349	0.102115	0.310738	0.473473	0.330726	0.102817	-0.071199	0.393165	0.35709	0.145303	0.344818	0.303747	0.0604369	0.168436	0.00567622	0.466752	1	0.226871	0.184541	0.196163	0.296729	0.171519	0.314936	0.214973	-0.0569355	-0.14303	0.226551	-0.0886408	0.17305	0.219086	0.0195716	0.128901	0.120482	0.106937	0.132201	-0.406119	-0.433629	-0.387219	-0.357349	-0.288549	-0.351146	-0.0701618	0.160348	-0.149211	-0.162521	-0.0889121	0.00530276	-0.0334376	-0.224101	-0.00738442	0.0533207	-0.00127962	-0.172088	-0.26407	-0.347416	-0.353193	-0.141337	-0.131777	-0.241255	-0.117059	-0.13814	-0.211087	0.0251608	-0.298022	-0.050662	-0.236646	-0.106604	-0.0174343	-0.331824	-0.0315087	-0.0980089	-0.0231239	-0.201555	0.0604783	0.128604	-0.285004	-0.242967	-0.143119	-0.143254	-0.322428	0.0116996	-0.13806	-0.015661	-0.00846938	0.104887	-0.219897	-0.419462	-0.0321196	0.206263	0.0932495	-0.202313	0.0343057	-0.00910815	0.409596	-0.187853	-0.0146657	-0.0430743	0.0890504	0.262319
rs2383892	0.220527	0.266149	-0.10036	-0.241529	-0.264409	-0.247124	-0.0882906	-0.161196	-0.180984	-0.121173	-0.204371	-0.292354	-0.301465	0.189422	-0.00307055	-0.0949536	0.0771975	-0.00711243	-0.0769159	0.153271	0.128894	0.0123991	-0.0552595	-0.171982	0.117974	0.149397	-0.0181641	0.0820587	-0.0911774	0.00291578	-0.291932	0.108842	0.158036	-0.200316	0.176892	0.0713881	0.181323	0.0345462	0.104405	-0.216639	0.0580766	-0.160335	-0.00963835	-0.0681916	-0.0822619	0.00444185	-0.0231501	0.128827	0.0934703	-0.0378641	-0.185452	0.0658411	-0.147691	-0.0647384	0.0623007	0.237663	-0.00528011	-0.162293	-0.162586	0.241246	0.0329901	-0.0255534	-0.0279559	0.0179924	0.121014	0.364106	0.0739827	0.29412	0.155742	0.323215	0.0907912	0.11269	0.300075	0.362045	-0.0129767	0.0513816	0.125944	0.321029	-0.0628078	0.335227	0.0596613	0.267143	0.0618946	0.0855604	0.279662	0.226871	1	0.404492	0.0156583	0.132135	0.200254	0.196603	0.29418	0.0488378	0.181164	0.140848	0.0137129	0.327364	0.0882565	-0.164878	0.262461	0.391441	-0.117446	-0.0421485	-0.250055	-0.166394	-0.238739	-0.427925	-0.425465	-0.458365	-0.111792	-0.192581	0.04064	0.0875967	-0.295381	0.177738	0.14896	-0.351408	-0.169819	0.053668	0.160107	-0.117252	-0.0411988	-0.257081	-0.176069	-0.159935	-0.274306	-0.15561	-0.257731	-0.460977	-0.180513	-0.0123048	-0.172905	-0.0457099	0.109434	-0.0837758	0.00618496	-0.00828034	0.0582643	0.0170939	-0.0275496	-0.126999	-0.201904	-0.340222	-0.287278	-0.189754	0.0232103	0.0634708	-0.162953	0.0530518	-0.321621	0.175194	0.139912	0.0822356	0.157968	0.0044327	-0.211558	-0.037885	-0.103288	-0.341642	-0.210342	-0.120373	0.113194	-0.165387	-0.0945197	-0.0819912	0.137749	0.262611
rs17800232	-0.160879	0.109635	-0.339553	-0.435939	-0.451918	-0.392764	-0.412391	-0.0758171	0.0199482	-0.0360743	0.080075	-0.231823	-0.0438893	0.200946	-0.0384004	-0.0463018	-0.0959562	-0.196564	-0.274411	-0.000370207	-0.0830653	-0.102209	-0.0639732	-0.0218976	-0.0232506	-0.141888	0.0170692	0.0213153	0.0299572	-0.0786769	0.158076	-0.171363	-0.00727017	-0.17429	0.188531	-0.0717145	0.340556	0.215705	0.024302	-0.000630216	0.214683	-0.0035999	0.138876	-0.0476868	-0.0117047	0.029338	-0.0352328	0.087131	0.148853	0.064211	-0.0614506	0.170711	0.224159	0.0627312	0.0999328	0.373221	0.307259	-0.109147	0.142042	0.264798	0.0201383	0.0527702	-0.0269982	-0.0785151	0.0843422	0.262381	-0.0494501	0.0576852	-0.165968	0.0920459	-0.302721	-0.0700798	-0.041142	-0.132839	-0.128032	-0.0464085	-0.00714367	-0.0137803	-0.00236213	0.100208	-0.0343426	0.396579	0.143513	0.121448	0.212528	0.184541	0.404492	1	0.239931	0.235345	0.323866	0.309534	0.168456	0.131232	0.347209	0.0271864	0.202269	0.0416558	0.1122	-0.198142	-0.0370369	0.105562	0.206366	0.0441806	-0.218057	-0.106923	-0.224764	-0.0727685	-0.204777	-0.010473	-0.254095	-0.361892	-0.147797	0.0167983	-0.133087	0.0010495	0.0943038	-0.283709	-0.293737	0.0423439	0.193405	-0.0826071	-0.262763	-0.165113	-0.0822756	-0.170733	-0.192396	-0.235526	-0.0969245	-0.286894	0.0369043	0.0151018	0.162359	0.191965	0.308117	0.156891	0.246885	0.147936	-0.00125555	0.278253	0.20122	0.0160125	-0.161161	-0.266811	-0.232669	-0.0926079	-0.00718385	-0.114264	-0.0633584	0.24156	0.0380659	-0.0142436	0.0227584	-0.0749781	-0.063682	-0.151845	0.156263	0.342885	-0.0268288	-0.0359145	-0.113044	-0.192258	0.0575691	-0.137758	-0.120698	-0.00702306	0.149582	0.0675391
rs2899593	0.0800529	-0.0188275	-0.487562	-0.302421	-0.263784	-0.433657	-0.418273	-0.13279	-0.249395	0.311741	0.214254	-0.0558501	0.254221	0.0796042	-0.0224208	-0.0459669	0.0202558	-0.110557	0.0620777	-0.158183	0.0056008	0.0654466	0.134253	-0.30232	-0.0912724	-0.157647	0.0251372	-0.0603417	0.286317	-0.00728807	-0.0299578	-0.42832	-0.222424	-0.209799	0.310944	-0.0504089	0.17382	0.171472	0.0263312	-0.00668291	-0.0318479	-0.0659296	0.02345	-0.239841	-0.0421854	0.0859613	0.194185	0.10517	-0.117639	-0.0465625	0.0870437	0.086775	-0.0679867	0.0491137	0.051813	0.0429733	-0.00520994	-0.0714229	0.0467879	0.0115114	-0.165387	-0.0570029	-0.004775	-0.121379	-0.0359813	-0.250443	-0.174127	-0.1614	-0.000453234	0.127644	-0.158766	-0.00166802	-0.0543652	-0.0739689	0.0835532	-0.0927606	0.134211	0.191624	0.108599	0.168956	0.218264	0.153436	-0.024951	-0.0438418	0.167511	0.196163	0.0156583	0.239931	1	0.291524	0.358283	0.26538	0.447807	0.256121	0.121172	0.184473	0.29856	-0.125611	0.0149763	0.0452472	-0.0123921	0.00437356	0.348019	0.144053	-0.198997	-0.0823305	-0.179472	-0.0212208	-0.235081	-0.0297762	-0.0299666	-0.225754	-0.18488	-0.0592351	-0.0823145	-0.0977903	-0.179641	-0.11265	-0.0329332	-0.208366	-0.0300543	-0.102126	-0.294174	-0.0938262	0.0376218	0.244444	-0.0516549	0.0331712	0.123302	0.0503391	0.143409	0.177185	0.202571	0.366476	0.318268	0.230081	0.316714	-0.0846211	0.113201	0.0946568	0.105311	-0.0084859	0.140469	0.0731399	-0.0185259	0.154778	0.0611069	0.22637	-0.0704035	-0.141621	0.0393827	-0.0403291	0.030368	0.0448071	-0.0591969	-0.233515	0.16263	0.20204	0.064086	-0.00245015	0.0280885	0.122934	0.0106126	0.0168277	0.155518	0.175721	0.179161	0.138441
rs4857715	0.0538848	-0.0483288	-0.0248112	-0.362924	-0.320281	-0.246265	-0.260988	0.0503126	0.0707271	0.314249	0.328838	-0.196479	0.137713	-0.0336175	-0.0722647	-0.117309	-0.0817273	-0.191879	0.0202646	-0.171667	-0.00601366	0.0218316	0.343767	-0.0317474	-0.0531229	-0.272242	-0.132968	-0.183362	0.167853	-0.222122	-0.0542864	-0.356642	0.071303	-0.160886	0.0761114	-0.0595241	0.167584	-0.246698	-0.142161	-0.131006	-0.14058	-0.145984	0.112614	0.139826	0.109963	-0.00297052	-0.1222	0.172083	0.0190116	-0.164924	0.141963	0.063467	0.0977387	-0.181018	-0.011613	0.275933	-0.0268463	-0.0819421	-0.173293	0.174494	0.0808346	0.179054	0.146974	0.157057	-0.343607	-0.166167	-0.0940618	0.0194515	-0.102475	-0.0544145	-0.372207	0.316239	-0.131919	-0.0215882	0.0854852	0.0769005	0.0112596	0.252947	0.100454	0.102353	0.203098	0.10415	0.277613	-0.0523577	-0.0656932	0.296729	0.132135	0.235345	0.291524	1	0.396059	0.223794	-0.0105091	0.238995	0.294372	-0.204768	-0.171256	-0.134097	-0.132491	-0.285766	-0.057931	-0.0180659	0.0703151	0.0466114	-0.14594	-0.214503	-0.0393446	-0.0225888	0.0563058	-0.0441082	0.159944	-0.103494	0.0251165	-0.0761812	0.132163	-0.0567806	-0.26554	-0.10825	0.104413	-0.0716773	-0.189937	0.177469	-0.284257	-0.116909	0.0111725	-0.167425	0.0642578	-0.124606	-0.12248	0.0499889	0.0457941	-0.0406269	0.116561	-0.168694	-0.119585	-0.0681957	-0.0730671	-0.0886597	-0.250865	-0.169895	0.0246836	0.0199453	0.0527575	0.175063	-0.281698	-0.178238	-0.418114	-0.115594	-0.169335	0.112546	0.229602	0.174831	0.0786229	0.274466	0.0209175	-0.0116248	-0.00973226	0.14278	0.124327	0.122544	-0.0664216	0.112048	0.212163	-0.116295	-0.200298	0.0227473	-0.0484095	0.0893229
rs3824915	-0.358469	-0.274703	-0.117226	-0.319906	-0.479355	-0.433565	-0.413509	-0.05649	0.00720252	0.242352	-0.0174857	-0.0961136	0.211869	0.377405	-0.0133586	-0.0792244	0.0490764	-0.107425	-0.13685	-0.0350061	-0.0192254	0.0877794	0.168296	0.0259789	0.0432884	-0.280721	0.0423304	-0.235531	-0.10727	-0.328362	0.0961152	-0.493978	-0.143988	-0.327669	-0.105999	-0.288525	0.207385	-0.192606	-0.365074	-0.130208	0.0261539	-0.268842	-0.287997	-0.405033	-0.0810108	-0.104704	-0.321619	0.233903	0.132669	0.158445	0.349695	0.275336	0.293844	0.0707388	-0.0384905	0.376721	0.0577183	0.198521	0.157515	0.178691	0.000440991	-0.0998445	-0.0984612	-0.1672	-0.162508	-0.151105	-0.407237	-0.258203	-0.280351	-0.197098	-0.239266	0.142442	-0.205512	-0.137276	0.112143	-0.229303	0.0962281	-0.0933592	-0.0971099	0.00742255	-0.0467092	0.334063	0.338695	0.0972107	-0.050853	0.171519	0.200254	0.323866	0.358283	0.396059	1	0.51023	0.282779	0.156314	0.311227	0.133529	0.25022	-0.0308973	0.287699	0.00377701	-0.0327334	0.201439	0.172797	0.207408	-0.374363	-0.288985	0.218065	0.139141	-0.0298112	-0.0816055	0.272232	-0.0167272	0.102404	0.19895	0.177636	-0.102237	-0.0755595	-0.203291	-0.0786201	0.0750542	-0.148756	-0.227234	-0.448123	-0.33061	0.0633821	0.0905236	-0.282655	-0.152	-0.0927131	0.031135	-0.0322076	-0.0908198	0.229729	0.144731	0.0415586	0.109799	0.208674	0.00402638	0.110602	-0.0679507	0.0557706	0.0330995	0.0192894	0.177745	-0.059151	-0.025057	-0.274977	-0.121166	-0.328245	0.0451172	-0.0920132	0.00848509	0.129548	0.0237495	0.0656383	-0.219953	0.234812	0.230333	-0.000411928	0.0600992	0.0340296	-0.183701	-0.141359	-0.205981	-0.147347	-0.14636	-0.0295957	0.137124
rs67744585	-0.42939	-0.220604	-0.291046	-0.185755	-0.339742	-0.102656	-0.21597	-0.129875	-0.120452	0.0653639	-0.0159408	-0.346408	0.0344863	0.268267	-0.194342	-0.107889	-0.209062	0.034005	0.000411712	0.0273829	-0.110677	0.0288504	0.00612211	-0.341018	-0.240324	-0.234258	-0.0784261	-0.212207	-0.200717	-0.142337	0.0794697	-0.397099	-0.165045	-0.274168	-0.187939	-0.28985	0.0103159	-0.363426	-0.473048	-0.0880794	0.0500308	-0.00317089	0.00179372	-0.245994	0.144765	-0.0831971	0.0331541	0.183828	0.217627	0.356918	0.179633	0.100405	0.36678	-0.0689776	-0.124252	0.343624	-0.0337243	-0.0663243	-0.119874	-0.0571575	0.0653331	-0.123765	0.232514	0.110713	0.273293	0.0145017	-0.190276	-0.00256559	-0.239115	0.0012818	-0.181603	0.245052	-0.0425719	-0.0470579	-0.199644	-0.31537	-0.0606137	0.0564703	-0.133602	-0.0488542	-0.114801	0.169815	0.267316	0.0593965	0.110394	0.314936	0.196603	0.309534	0.26538	0.223794	0.51023	1	0.524355	0.273194	0.380065	0.302775	0.226863	0.137044	0.497975	0.158225	0.0278275	0.263525	0.327473	0.397835	-0.165786	-0.083047	-0.0204609	0.00292235	0.129281	-0.0493857	0.239903	0.109998	-0.0570381	0.227293	0.298112	0.0841014	0.375152	0.011167	0.0659689	0.44427	0.257341	-0.0364856	-0.283036	-0.318351	-0.346361	-0.371997	-0.576916	-0.349442	-0.391912	-0.325892	-0.165666	-0.251655	0.195324	0.111782	-0.043272	-0.102828	0.0399805	-0.0965062	0.0228169	0.00997412	-0.127834	0.0577659	-0.0395113	0.023387	-0.159074	-0.255347	-0.251337	-0.0356366	-0.426055	0.154502	-0.0620944	-0.0540173	-0.0236863	-0.295415	-0.189059	-0.472973	0.254869	0.354789	-0.114947	-0.167268	-0.00366016	-0.243206	-0.00745596	0.115866	0.199679	0.2398	0.197352	0.299879
rs519332	-0.0741011	0.00421402	-0.441072	-0.129495	-0.216845	-0.307454	-0.386999	-0.240712	-0.349459	0.310104	-0.0193219	-0.0840552	0.0837518	0.226827	-0.030601	0.124529	-0.0431398	0.123579	0.196735	-0.21167	0.0487988	-0.0795918	0.00377598	-0.42053	-0.244708	-0.221286	-0.00779972	-0.329995	-0.255527	-0.195792	-0.283168	-0.37983	-0.307499	-0.289839	-0.0972792	-0.00897016	-0.131167	-0.286036	-0.353489	-0.162878	-0.00993508	-0.212274	-0.316929	-0.313953	-0.148498	-0.128892	0.0239387	-0.101055	-0.191793	0.121173	0.146909	0.0970905	0.0572702	-0.151648	-0.209865	0.0943729	-0.111361	-0.165927	-0.012194	-0.0840869	-0.175856	-0.202326	-0.0102834	-0.0343288	0.172607	-0.02769	-0.15413	-0.0255083	-0.105699	-0.0800595	0.185626	0.160022	-0.0012673	0.091507	-0.0717811	-0.347268	0.00188392	0.023851	-0.0188451	0.243032	0.096256	-0.0205545	0.0716479	-0.245635	0.057672	0.214973	0.29418	0.168456	0.447807	-0.0105091	0.282779	0.524355	1	0.431594	0.473142	0.279845	0.292623	0.0254683	0.356991	0.291295	0.0357248	0.369665	0.240181	0.225767	-0.189341	-0.0259555	0.0717646	0.0526119	-0.224079	-0.244841	0.141426	0.294157	0.102669	0.115193	-0.112718	-0.128063	0.256701	-0.140162	0.049943	0.180486	0.376213	-0.241615	-0.100768	-0.293928	-0.162883	0.1045	-0.40106	-0.0632399	-0.412824	-0.350621	-0.149258	-0.135168	0.227488	0.447156	0.279794	0.105023	0.19375	-0.107273	0.194565	0.0242241	-0.162819	0.0633808	0.146999	0.028749	0.0926659	0.164482	0.174097	0.50395	-0.0141025	0.167528	-0.0477231	0.050239	0.154568	-0.0108661	0.0658429	-0.289968	0.199393	0.23832	-0.0183569	-0.0064948	0.116507	0.143918	0.156325	0.182063	0.221804	0.250338	0.314379	0.413871
rs76207096	-0.0345126	-0.0142124	-0.225742	0.00187812	-0.115328	-0.138279	-0.345664	-0.163028	-0.127597	0.359905	0.0436055	-0.0209347	0.0700201	-0.116277	-0.248127	-0.0296223	-0.0639642	-0.0205333	0.172985	-0.119018	0.260415	-0.0173705	0.118309	-0.373566	-0.340601	-0.242973	0.0149614	-0.404334	-0.141954	-0.188264	-0.19715	-0.276933	-0.0584054	-0.140653	0.099197	0.229993	0.0268051	-0.221202	-0.265679	-0.0811303	-0.10985	0.0314579	-0.0990198	-0.14673	-0.145476	-0.41638	-0.155809	-0.212757	-0.32252	-0.127955	0.0601082	-0.222341	-0.0342653	-0.382213	-0.498851	-0.0185905	-0.277037	-0.270562	-0.296568	-0.115527	-0.163087	-0.163482	0.101759	0.205786	-0.0555702	0.0183868	0.156936	0.0721185	-0.0217453	-0.0603886	-0.288751	0.262138	-0.130571	-0.129459	-0.0881798	-0.185332	0.0733104	0.189351	0.15805	0.148391	0.196821	-0.0256042	0.0113209	-0.404917	-0.184085	-0.0569355	0.0488378	0.131232	0.256121	0.238995	0.156314	0.273194	0.431594	1	0.515874	-0.0101939	0.207686	0.0873335	0.106498	0.0287529	-0.0460286	0.199748	0.306618	0.32462	0.0301431	0.0689378	0.071402	0.232042	0.0308297	-0.0121022	0.171589	0.284892	0.316101	0.181456	0.0153195	-0.23312	-0.0639802	0.0292227	0.149338	-0.110527	0.16992	0.0337885	-0.218318	-0.1976	-0.0190408	-0.156011	-0.123542	0.0128552	-0.188345	-0.0379467	-0.0148068	-0.0261524	0.352637	0.266839	0.306671	-0.181491	-0.0904794	-0.0301393	-0.0393582	-0.0462756	-0.20196	0.034443	0.251028	0.192423	0.295324	0.15614	0.108991	0.390966	0.198083	0.330226	0.290091	0.327204	0.188178	0.175798	0.0772831	0.0170999	0.0504086	0.168842	0.149019	0.147445	0.0343505	0.150144	0.0679124	0.502249	0.199743	0.39933	0.0807718	0.483196
rs6047716	-0.19722	0.0797929	-0.0787865	0.0950555	-0.0585129	-0.257789	-0.163798	-0.0340586	0.0497557	0.287706	-0.0390996	0.00528387	0.10961	0.126682	0.111955	0.288918	-0.0861096	0.0827403	0.166674	-0.23781	0.0401764	-0.18549	0.174199	-0.263288	-0.110866	-0.346335	-0.0117939	-0.562651	-0.36389	-0.4413	-0.123068	-0.506335	-0.19722	-0.327366	-0.150504	-0.101648	-0.0351179	-0.410537	-0.459249	-0.0656887	0.0443343	-0.148267	-0.269923	-0.0955739	0.0137351	-0.255458	-0.0827556	-0.0477316	0.00562201	0.250587	0.259534	-0.111869	0.176724	-0.182653	-0.413075	0.139608	-0.0247981	-0.045768	0.0583582	0.037043	-0.157888	-0.24036	0.098202	-0.0167058	-0.0947645	-0.0112489	-0.116661	-0.0625933	-0.290128	-0.262952	-0.243309	-0.00951758	-0.462324	-0.190689	-0.195117	-0.298127	-0.217732	-0.244448	-0.168979	-0.138964	-0.138617	-0.139843	-0.011453	-0.364969	-0.137936	-0.14303	0.181164	0.347209	0.121172	0.294372	0.311227	0.380065	0.473142	0.515874	1	-0.183176	0.21232	-0.168163	0.166244	-0.102989	-0.0745593	0.175181	0.322602	0.0416304	0.157447	0.171812	0.427734	0.420987	0.193991	0.176234	0.229563	0.258764	0.254499	0.077491	-0.0999701	-0.138952	0.228213	-0.0761777	0.116536	0.188847	0.190684	0.00626287	0.0334889	-0.168001	0.0338968	0.0028087	-0.190345	-0.0431103	-0.398512	-0.207345	-0.0583777	-0.27143	0.468312	0.162241	0.292202	0.0298625	0.168614	0.229552	0.158946	-0.0256479	-0.138394	0.288211	0.0238894	-0.00980924	0.178295	0.0915258	-0.120727	0.294375	0.0236562	0.40546	0.167268	0.205515	0.182569	0.134282	0.0599829	-0.120329	0.236639	0.220446	-0.0420862	0.125727	-0.0285435	0.0480191	-0.074176	0.152965	-0.16799	0.0855793	0.0438052	0.133016
rs9388495	-0.157313	-0.0426965	-0.209655	-0.0448116	-0.163477	-0.27281	-0.046157	-0.20114	-0.173702	-0.342134	-0.320298	-0.414136	-0.101817	-0.0875308	-0.337195	-0.361251	-0.331227	-0.185461	-0.455396	0.130396	-0.0621844	0.0208602	-0.401354	-0.233266	-0.0654626	-0.137665	-0.0703447	-0.0228062	-0.208233	-0.0254861	-0.135346	0.194319	0.102158	0.344365	0.133017	0.151669	0.169935	0.302815	0.108893	0.253363	0.182333	0.0314536	0.1382	-0.224716	0.124277	-0.0233363	0.0521952	-0.177379	0.0994127	0.0303877	-0.218808	-0.0537205	-0.238454	0.238931	0.37755	0.425682	-0.0296654	-0.0163781	0.130762	0.0494403	0.119974	-0.0569792	0.00764646	0.142038	0.25027	0.198918	-0.107618	0.240381	0.056038	0.0420652	0.18349	0.0689	0.218774	0.177209	-0.100461	-0.227965	-0.0645718	0.0566474	-0.125586	0.295516	0.00992571	0.25753	0.0484254	0.232515	-0.0269149	0.226551	0.140848	0.0271864	0.184473	-0.204768	0.133529	0.302775	0.279845	-0.0101939	-0.183176	1	0.465403	0.349508	0.319343	0.431887	0.357051	0.290401	0.12786	0.361019	-0.177224	-0.352744	-0.195275	-0.0912879	-0.168553	-0.311358	-0.0487059	0.0551256	-0.212992	0.227686	0.0564523	-0.00917409	0.126041	0.180997	0.140989	0.235893	0.0550388	-0.0462732	0.051394	0.128849	-0.0400341	0.035157	-0.351715	-0.0824092	0.126236	-0.214633	-0.294473	0.154917	-0.0818375	0.245568	0.0746466	0.128632	0.178326	-0.284058	0.117994	0.0719826	-0.17132	-0.273361	-0.0461682	0.00790687	-0.123248	0.0482909	0.120104	0.14162	-0.166507	-0.111261	-0.251049	-0.0944303	-0.00720181	-0.147433	-0.182071	-0.228185	0.188879	0.188194	0.226441	-0.152596	0.269649	-0.196496	-0.0685272	0.122466	0.309752	0.061154	0.399041	0.400503
rs12256551	-0.266595	0.0103363	-0.260739	0.118103	-0.117792	-0.39555	-0.211381	-0.152864	-0.207843	-0.271014	-0.233602	-0.131531	0.126821	-0.0447429	-0.0545995	-0.0506143	-0.294624	-0.141602	-0.280396	0.0235945	-0.0190305	0.0293755	-0.189417	-0.24528	-0.0495543	-0.0829939	-0.076572	-0.20045	-0.24036	-0.190728	-0.0769154	-0.192095	-0.208278	0.111661	0.11874	0.0185621	0.0488966	0.104396	-0.0444101	0.349496	0.208232	-0.0270085	-0.0503619	-0.316478	0.00883988	-0.0852418	0.0403732	-0.183252	0.140259	0.139303	-0.0281095	-0.0977485	-0.119949	0.263936	-0.0448686	0.227848	-0.0538666	0.122017	0.302164	0.0374765	-0.213188	-0.304079	-0.0446765	-0.0196245	0.111544	0.0961699	-0.141811	-0.140077	-0.156737	-0.0840123	-0.150778	-0.303465	-0.172737	-0.267755	-0.0755603	-0.372058	-0.0603649	-0.0938473	-0.147428	0.0392742	-0.0861781	0.142787	-0.0943285	0.120544	0.067838	-0.0886408	0.0137129	0.202269	0.29856	-0.171256	0.25022	0.226863	0.292623	0.207686	0.21232	0.465403	1	0.199008	0.271937	0.228323	0.140108	0.162511	0.304113	0.259169	-0.114896	-0.105966	0.0688122	0.317235	-0.139078	0.0355102	0.136504	0.0184011	-0.0844462	-0.0203725	0.098956	-0.231235	0.0829238	0.103772	0.0489491	0.163269	0.0959602	0.0310584	0.101279	0.24995	0.123999	0.165546	-0.300108	0.0818157	0.111064	-0.0609729	-0.0551049	0.171071	0.172164	0.350669	0.360295	0.25514	0.499865	0.090568	0.360883	0.119992	-0.0301096	-0.0708424	-0.11595	0.0493497	0.16432	0.267063	0.20909	0.124331	-0.184495	-0.0178576	0.0674471	0.0120526	0.154934	-0.125326	-0.090157	-0.0792174	0.362644	0.277834	0.265114	0.115967	0.420961	-0.192512	-0.345876	0.219586	0.00800639	0.103842	0.269073	0.214245
rs2078017	-0.0347293	0.00416829	0.00465481	0.00125095	-0.108138	-0.0889953	0.0071502	-0.0725557	-0.185521	-0.514536	-0.253211	-0.433056	-0.286879	0.0622163	0.0138162	-0.1422	-0.184329	0.124919	-0.167806	0.0899229	0.136595	-0.0447022	-0.345484	-0.120694	0.050443	-0.0776142	-0.117226	0.145411	0.065618	0.219661	-0.0619914	0.174915	0.224	0.0801927	-0.119208	0.0689837	0.0734311	-0.0232651	0.187551	0.0532557	-0.0752673	-0.0331993	0.13024	-0.0721715	0.0292434	0.0430097	0.0249316	0.00204447	0.021198	0.00676247	-0.127983	-0.0745073	-0.177379	0.251696	0.152594	0.227772	0.00530288	0.0479249	-0.188732	0.0829065	-0.0509794	-0.0734536	0.0718968	0.374433	0.301078	0.394538	0.0782729	0.262284	-0.0297573	0.02075	-0.0500131	0.199701	0.515854	0.105014	-0.113337	-0.0319748	0.0674635	0.390564	-0.171213	0.21382	0.0552428	0.104792	0.0945555	0.250337	0.243784	0.17305	0.327364	0.0416558	-0.125611	-0.134097	-0.0308973	0.137044	0.0254683	0.0873335	-0.168163	0.349508	0.199008	1	0.395562	0.270037	0.0950386	0.356032	0.0918418	0.173258	-0.223635	-0.218776	-0.322668	-0.302931	-0.165619	-0.373242	-0.222738	0.00162289	-0.161123	-0.013355	0.0398957	0.3295	0.256756	0.122985	0.0879234	0.0194395	0.0860027	-0.00678714	0.0512246	0.114792	-0.244183	-0.323616	-0.4869	-0.16227	-0.157822	-0.262835	-0.280749	-0.02726	-0.414182	-0.0267218	-0.171963	0.0917274	0.0272542	-0.181245	-0.0479478	0.115033	-0.0185166	-0.210397	-0.283797	-0.0584303	-0.276736	-0.196483	-0.108506	-0.179145	-0.288849	-0.0613353	-0.138489	0.0769621	0.0167301	-0.0833097	-0.262426	-0.0534014	-0.0274657	0.113115	0.0881201	-0.128379	0.274317	-0.0988628	0.072626	-0.037216	-0.0282095	0.179448	0.107966	0.402391
rs8022065	-0.273743	0.11068	-0.124177	-0.0432189	-0.187051	-0.104531	-0.221315	0.0167251	-0.00673876	-0.271567	-0.0702954	-0.224925	-0.115727	0.356881	0.0645745	0.0671921	-0.115597	-0.0932813	-0.0861875	-0.0905771	-0.161059	-0.209555	-0.23512	-0.149794	-0.0822936	-0.00177002	0.239775	-0.0549168	-0.0699306	0.143997	0.232162	-0.214188	-0.253521	-0.132151	-0.130942	0.035688	-0.166256	-0.192176	-0.323025	0.224785	0.0476471	-0.103778	-0.166966	-0.247607	0.0706088	0.155862	-0.113771	0.132301	0.113939	0.280451	0.191809	0.0610115	0.139933	-0.00647598	-0.0273849	0.121311	-0.176525	0.00332971	-0.186487	-0.153943	-0.0773315	-0.254108	0.024104	-0.0239463	0.207876	0.202873	-0.261991	-0.117251	-0.440711	-0.476582	-0.19997	-0.0777741	0.114103	-0.257074	-0.189118	-0.360477	-0.0134675	0.00260864	-0.171106	0.10135	-0.218534	0.0147877	0.253045	-0.000318459	0.197322	0.219086	0.0882565	0.1122	0.0149763	-0.132491	0.287699	0.497975	0.356991	0.106498	0.166244	0.319343	0.271937	0.395562	1	0.490131	-0.0126209	0.198835	0.139583	0.0658078	-0.163406	-0.276859	-0.0668146	0.00951005	-0.0874152	-0.249075	0.0308085	0.277873	-0.112749	0.0305415	0.257221	0.302378	0.361052	0.078191	0.0622961	0.117651	0.18108	-0.399224	-0.27125	-0.26135	-0.223393	-0.192191	-0.538922	-0.260144	-0.135899	-0.207814	-0.149338	-0.13688	0.0634672	0.296455	0.0355517	0.331627	0.260745	-0.138781	0.272562	0.0820375	-0.0837067	0.0892552	0.0152743	0.0882347	-0.0344564	0.0241082	0.0717021	-0.0836577	-0.411157	-0.052983	-0.180241	0.0828882	0.137071	-0.0772132	-0.401933	-0.27977	0.197078	0.226878	0.147548	0.094509	0.37741	-0.0984773	0.135643	-0.0168274	0.0602356	0.338948	0.204725	0.400903
rs1440802	-0.0230765	-0.10419	0.0189475	-0.026648	0.0212543	-0.159157	-0.11947	-0.0764592	-0.312172	-0.115802	-0.002039	-0.205998	-0.0111028	-0.0257965	0.00636552	-0.0215229	-0.149326	0.121608	-0.0149339	-0.138202	0.101159	-0.108343	-0.196985	-0.121787	0.0337452	-0.106305	0.12304	0.0307984	-0.208113	-0.0289324	0.0501586	0.0682359	-0.00578555	0.336046	-0.10424	0.136218	-0.267887	-0.0166973	-0.104797	0.150673	0.0469865	0.0193739	-0.0426294	-0.127134	-0.0945845	0.0458563	-0.0159503	0.026216	-0.137271	0.00853679	-0.0384314	0.0885148	-0.184617	0.267489	0.132111	-0.0568715	-0.228034	-0.0963303	0.0474555	-0.0553874	0.0316776	0.131234	0.0170066	0.153211	0.338006	0.155765	-0.300599	-0.00569966	-0.157376	-0.308034	0.0816882	0.0416292	0.184903	0.03663	0.0072177	-0.157128	-0.0430741	-0.0415465	0.0229295	0.143177	-0.12432	-0.232522	0.0339239	-0.0873084	-0.102128	0.0195716	-0.164878	-0.198142	0.0452472	-0.285766	0.00377701	0.158225	0.291295	0.0287529	-0.102989	0.431887	0.228323	0.270037	0.490131	1	0.167052	0.398635	0.0237097	0.11452	-0.17316	-0.271399	0.00179194	-0.0313132	0.0122287	-0.23412	0.161732	0.372271	-0.0324926	0.163049	0.201698	0.11503	0.197312	0.36275	0.11003	-0.0545998	0.0504625	-0.121479	-0.00249235	0.0382694	-0.0669464	0.100371	-0.359937	-0.187417	-0.0214765	-0.0347054	-0.295519	-0.110421	-0.165173	0.240435	-0.0824845	0.15088	0.0990951	-0.559282	-0.00537976	-0.0858212	-0.24296	-0.112463	0.118722	0.236758	0.0278941	0.13012	0.0910104	0.187229	0.0208778	-0.322281	-0.146261	-0.116183	0.0421184	-0.286566	-0.30806	-0.222409	0.234141	0.195215	0.117561	0.0168121	0.253827	0.170979	0.12383	0.168221	0.230402	0.053465	0.207844	0.304107
rs12544233	0.343496	0.314769	0.0739909	0.0104937	0.166666	-0.226192	0.00962305	-0.0800809	0.109827	-0.176047	-0.369389	-0.572098	-0.562978	-0.080028	-0.103729	-0.305312	-0.372255	-0.303055	-0.0698371	0.0330881	0.118093	-0.0477927	-0.253095	-0.352996	-0.166	0.18139	-0.146803	0.21696	-0.182615	-0.121636	-0.367665	0.283967	0.0676557	0.373015	0.228897	0.201044	0.0377132	0.271577	0.194763	-0.185399	-0.154917	0.11079	0.0799998	0.0518253	0.291599	-0.217031	-0.0251198	-0.0696291	-0.0625715	-0.287294	-0.159272	-0.28861	-0.429222	0.257737	0.0915832	0.108495	-0.392313	-0.37063	-0.00703952	0.00137308	0.107084	0.15854	0.368901	0.324792	0.396195	0.492206	0.0634607	0.434675	0.474859	0.165872	0.12126	0.0145453	0.115911	0.299323	0.238376	0.146167	0.0803644	0.0239398	0.0860877	0.335153	-0.0484305	0.223474	-0.162817	-0.184014	-0.122288	0.128901	0.262461	-0.0370369	-0.0123921	-0.057931	-0.0327334	0.0278275	0.0357248	-0.0460286	-0.0745593	0.357051	0.140108	0.0950386	-0.0126209	0.167052	1	0.47529	0.263182	0.203064	-0.0390145	-0.377607	-0.202087	-0.349886	-0.0861471	-0.284533	0.348071	0.0448396	0.177144	-0.0266381	-0.022362	0.00708123	0.0255015	0.0766514	0.0494568	-0.10857	-0.06804	0.275641	0.092102	-0.208521	-0.0770922	-0.0707097	-0.163729	-0.2846	0.0718879	-0.106846	-0.125036	0.196913	-0.153158	-0.269647	0.0372022	-0.41582	-0.148802	-0.428334	-0.0793117	-0.529242	-0.522268	-0.436847	-0.298704	-0.319536	-0.166367	-0.15001	0.0758376	0.257659	-0.119673	-0.127641	-0.370629	0.230372	0.251404	-0.104917	-0.0307184	-0.152447	-0.147026	0.00164598	0.0102112	-0.3213	-0.119748	-0.329406	-0.0145016	0.0744588	0.192698	-0.231505	0.154392	0.268384
rs2855818	0.20887	0.00894281	-0.00459997	-0.144828	-0.107791	-0.317007	-0.138337	-0.371717	-0.244186	-0.0886762	-0.378617	-0.555461	-0.390515	0.0500943	0.033149	-0.199154	-0.172322	0.0634203	0.0537704	-0.0818986	0.345953	0.0270445	-0.131896	-0.271496	0.054356	-0.215892	-0.163748	-0.0624872	-0.345821	-0.28044	-0.437952	0.102391	0.157198	0.143903	-0.150282	-0.0628078	-0.0385776	-0.155215	-0.0385604	-0.299018	-0.125896	-0.0136853	-0.102104	0.0104858	-0.0561416	-0.163848	-0.113822	0.123896	-0.165303	-0.0381714	-0.0711605	0.0263733	-0.306284	0.19864	0.0320584	0.216344	-0.0880405	-0.265489	0.0643882	0.216481	-0.0377804	0.0891785	0.112763	0.294861	0.352868	0.403302	-0.0218275	0.347709	0.100676	0.0232197	0.218419	0.267631	0.272187	0.417262	0.172778	-0.0817064	0.0239869	0.0444869	-0.0109988	0.390466	-0.0345942	0.0342844	0.0836369	-0.108608	-0.000311268	0.120482	0.391441	0.105562	0.00437356	-0.0180659	0.201439	0.263525	0.369665	0.199748	0.175181	0.290401	0.162511	0.356032	0.198835	0.398635	0.47529	1	0.144142	0.288044	-0.0661443	-0.19789	0.0396052	-0.299837	0.00817644	-0.413626	0.3013	0.263743	0.205776	0.227325	0.0554502	0.121549	0.248691	0.0845494	0.0675415	0.135484	0.182696	0.0889054	0.0733232	-0.115095	-0.107929	0.0148508	-0.499958	-0.295476	-0.353348	-0.250642	-0.332241	0.00435503	-0.319809	-0.201375	-0.147906	-0.285685	-0.190701	-0.485895	-0.160069	-0.258721	-0.408521	-0.168203	-0.129008	-0.165426	-0.199304	-0.133629	-0.0591648	0.242777	0.00616272	-0.0622672	-0.40107	0.154876	0.0757084	-0.152635	0.0632769	-0.250157	-0.069465	0.04865	-0.17891	-0.298256	-0.0337682	-0.0477737	-0.03389	0.00343088	-0.0142877	-0.208123	0.13457	0.416585
rs8074938	-0.086811	-0.020316	-0.288868	-0.0206323	0.00212882	-0.2681	-0.296963	-0.187336	0.115924	-0.0432428	-0.146332	-0.425885	-0.316749	0.111946	0.120413	0.0560467	-0.306934	-0.0472369	0.161659	-0.202938	-0.0544483	-0.142405	-0.206329	-0.362137	-0.383842	-0.188816	-0.343435	-0.142966	-0.0423866	-0.102834	-0.0502377	-0.305071	-0.185504	-0.0673543	-0.102369	-0.223471	0.0823158	0.0207445	-0.011785	-0.212178	-0.141183	-0.118977	-0.0594617	-0.0839919	0.369796	-0.0482685	0.255569	-0.124478	-0.17456	-0.00831339	0.0966492	-0.374342	0.0752291	0.112252	-0.193291	0.172958	-0.103362	-0.232345	-0.0268464	-0.178053	-0.0797654	0.0402189	0.398108	0.336052	0.336507	0.0911855	0.102914	-0.0263823	0.0332245	0.0208414	-0.109265	-0.0242973	-0.262192	-0.17273	0.0270848	0.0974814	-0.141344	-0.0791839	-0.056487	-0.134688	0.0737651	0.128838	-0.23995	-0.234175	0.0379008	0.106937	-0.117446	0.206366	0.348019	0.0703151	0.172797	0.327473	0.240181	0.306618	0.322602	0.12786	0.304113	0.0918418	0.139583	0.0237097	0.263182	0.144142	1	0.459208	0.102095	0.0403749	-0.00430613	0.127288	0.107976	0.168424	0.149522	0.0151168	0.00729096	-0.135222	-0.00567939	-0.022628	0.028415	0.121376	0.256625	0.0698937	0.208471	0.264881	0.0285353	-0.229645	-0.192328	-0.189903	-0.404793	-0.255962	-0.184301	-0.0510599	-0.0340025	-0.0221248	0.276561	0.0429389	0.170157	-0.0874472	0.0299366	-0.0425419	0.00828153	-0.206303	-0.337866	-0.0867365	-0.326168	-0.17647	0.169977	0.0807274	-0.0572364	0.15609	-0.197349	0.119976	0.0385979	0.0768913	0.118204	0.0390742	-0.300418	-0.231544	0.254739	0.384064	0.0534802	-0.035495	0.187308	-0.119067	-0.0087724	0.121946	0.166264	0.216702	0.35834	0.189699
rs4390627	-0.207498	-0.16052	-0.100974	0.0644027	-0.0281282	-0.0803911	-0.211303	-0.134317	0.0066612	-0.0166549	-0.259027	-0.412821	-0.162365	-0.150916	-0.299557	-0.391433	-0.17122	-0.0136919	-0.0981652	0.166413	0.2266	0.193504	-0.140566	-0.197595	-0.320109	-0.318635	-0.28093	-0.171076	-0.170229	-0.171698	-0.155222	-0.0753699	-0.191105	0.0454626	-0.164124	-0.356802	-0.0410213	-0.0770998	-0.118745	-0.18596	-0.0972947	-0.0695539	-0.00529076	-0.265199	0.143646	-0.293526	-0.013423	-0.174534	-0.284803	-0.222724	-0.0655308	-0.279767	-0.146617	-0.0517501	-0.193179	0.150509	-0.07669	-0.133848	-0.252281	-0.0998788	-0.0454183	0.02191	0.186523	0.414016	0.269357	0.0533457	0.0616893	0.0581918	0.146619	0.127899	-0.0175341	0.212162	-0.0038318	0.136253	0.100674	0.0913702	-0.00575124	0.193009	0.114912	0.17944	0.181688	0.218361	0.14187	-0.0496144	-0.127612	0.132201	-0.0421485	0.0441806	0.144053	0.0466114	0.207408	0.397835	0.225767	0.32462	0.0416304	0.361019	0.259169	0.173258	0.0658078	0.11452	0.203064	0.288044	0.459208	1	0.03044	0.00782608	0.035504	0.127705	0.217093	0.208494	0.216224	0.203395	0.278977	0.172229	0.345085	-0.055964	0.0810453	0.290485	0.310316	0.290508	0.305414	0.367037	0.000603864	0.0216755	-0.155724	-0.232622	-0.443026	-0.136236	-0.0529282	-0.0906709	-0.136875	0.029138	0.0248008	-0.129486	0.00896432	-0.3007	-0.0706269	-0.167952	-0.232031	-0.313838	-0.413001	-0.394928	-0.126287	-0.014702	0.177763	0.157975	0.101736	0.0765891	-0.0114684	0.112433	0.0701671	-0.0919936	0.0458813	0.0429944	0.0439617	-0.0763984	0.106724	0.208499	0.0856077	-0.0455692	0.174076	-0.295519	-0.189857	0.205547	0.303493	0.116062	0.216709	0.288021
rs13435147	0.184808	0.339004	0.151191	0.503466	0.399763	0.338893	0.345476	-0.150522	0.234685	-0.0587225	-0.115066	0.174495	-0.108655	-0.322171	0.0866647	0.0707432	0.0617406	0.00935884	0.117148	-0.138762	-0.00843312	-0.163202	-0.0289038	-0.167876	-0.0406581	-0.00687003	-0.0470539	-0.294796	0.00272903	-0.110801	-0.119471	-0.00385866	-0.0502468	-0.0584549	-0.0573113	-0.141098	-0.292361	-0.0507212	0.040315	0.169969	0.0740115	0.229661	0.202147	0.249804	0.13171	0.080707	0.284301	-0.0621906	-0.137039	0.0971948	-0.0266033	-0.356951	-0.301982	-0.246717	-0.18322	-0.301518	-0.00365827	-0.0197503	-0.0723285	-0.246602	-0.232988	-0.187657	0.0740914	0.00777225	-0.062291	-0.23666	0.304444	0.036619	0.0624466	-0.0937493	-0.00759395	-0.451839	-0.332147	-0.127943	-0.0726474	0.0702805	-0.498653	-0.306121	-0.126312	-0.2405	-0.121787	-0.303497	-0.345921	-0.210336	-0.0841417	-0.406119	-0.250055	-0.218057	-0.198997	-0.14594	-0.374363	-0.165786	-0.189341	0.0301431	0.157447	-0.177224	-0.114896	-0.223635	-0.163406	-0.17316	-0.0390145	-0.0661443	0.102095	0.03044	1	0.532356	0.283146	0.248055	0.487268	0.458191	0.119096	0.125575	0.145751	-0.0426524	0.0734582	0.241456	0.155683	0.327425	0.126301	0.131082	0.304165	0.372702	0.409905	0.374667	0.260396	0.115033	0.213496	0.219	-0.0318212	-0.024003	0.132212	0.131111	0.110019	-0.242909	0.156436	-0.142006	-0.137409	0.198081	-0.0834172	-0.0222168	-0.24428	0.247701	-0.00716164	-0.0643661	0.35396	0.209492	0.280598	0.193053	0.172031	-0.0306261	-0.042292	0.154939	0.0250752	0.122871	0.0998586	0.0626397	-0.0641369	-0.250077	-0.133364	0.139042	0.101544	-0.0288831	-0.389081	0.0809897	-0.0603068	0.177391	0.0116751	-0.312858
rs8007194	0.0612799	0.0570567	0.162075	0.294315	0.301674	0.448189	0.258996	-0.1783	0.0521631	-0.00904726	0.183602	0.343108	0.234538	-0.165063	0.117884	0.26977	0.255403	0.290375	0.215857	0.0810182	0.0173542	0.0480777	0.144298	0.0116924	0.0616064	-0.026643	-0.0233661	-0.272715	0.0202337	0.00650146	0.0618607	-0.11815	-0.0725765	-0.298659	-0.191658	-0.297934	-0.250659	-0.268338	-0.0125438	0.150399	0.155211	0.176617	-0.0114434	0.145432	-0.144853	-0.0109738	0.184917	0.127258	-0.00935492	0.310624	0.137877	0.0270434	0.0221966	-0.142551	-0.335742	-0.264894	0.248068	0.210683	-0.0772423	-0.174963	-0.368616	-0.311724	-0.0675429	-0.0146857	-0.0265612	-0.245771	0.181428	-0.0698726	-0.0917573	0.200275	0.0302545	-0.331414	-0.207299	-0.141782	-0.322846	-0.0748491	-0.325204	-0.206755	-0.215277	-0.425956	-0.220041	-0.282922	-0.0918103	-0.0623252	0.127765	-0.433629	-0.166394	-0.106923	-0.0823305	-0.214503	-0.288985	-0.083047	-0.0259555	0.0689378	0.171812	-0.352744	-0.105966	-0.218776	-0.276859	-0.271399	-0.377607	-0.19789	0.0403749	0.00782608	0.532356	1	0.19411	0.26634	0.231438	0.436781	-0.0433997	0.0506668	0.0148686	0.0997494	0.0463012	0.187426	0.284623	0.0715349	0.112275	0.284104	0.358855	0.191565	0.412331	0.307446	0.143969	0.0419448	0.148166	0.274973	-0.179875	-0.119333	0.224991	-0.00871603	0.111189	-0.132232	-0.0260979	-0.0649088	-0.00617935	0.353952	-0.00755872	0.241436	0.0627773	0.268246	0.0494303	-0.111057	0.22238	0.162695	0.101769	0.059949	0.109706	0.153292	0.13693	0.0643943	-0.106047	-0.141878	0.216423	0.16894	0.0106546	-0.131021	-0.354597	0.0266925	-0.156914	0.0661951	-0.243158	0.0249726	-0.0388216	0.176607	-0.0613351	-0.35364
rs2801050	-0.220217	-0.305715	0.0966684	0.398588	0.10448	0.0720644	0.134582	0.0428936	0.177209	0.19092	-0.261048	0.330731	0.164954	0.140608	0.185907	0.273267	0.109177	0.188341	0.124673	-0.267169	0.0737817	0.10304	0.203402	0.206965	0.135608	-0.297749	-0.0582505	-0.605914	-0.489279	-0.436556	-0.140418	-0.259832	-0.0443462	-0.114716	-0.498442	-0.276686	-0.152377	-0.396177	-0.486791	-0.150595	-0.0790014	-0.200001	-0.500953	-0.171117	-0.0406166	-0.0630424	-0.237177	-0.0309363	-0.0124701	0.319626	0.324539	0.00247192	0.0986641	-0.0631043	-0.257087	-0.075704	0.0457529	0.255296	0.379943	0.162161	-0.264348	-0.199312	-0.176327	-0.296655	-0.236141	-0.295368	-0.105984	-0.319958	-0.35872	-0.410723	0.141109	-0.0440374	-0.403287	-0.128808	0.173581	-0.233659	-0.225566	-0.497075	-0.177536	-0.208894	-0.148601	-0.269119	-0.0333074	-0.0905395	-0.320732	-0.387219	-0.238739	-0.224764	-0.179472	-0.0393446	0.218065	-0.0204609	0.0717646	0.071402	0.427734	-0.195275	0.0688122	-0.322668	-0.0668146	0.00179194	-0.202087	0.0396052	-0.00430613	0.035504	0.283146	0.19411	1	0.537169	0.442646	0.236124	0.286666	0.318991	0.240336	0.0386915	0.0383093	-0.263008	-0.0548394	0.116003	0.0988757	0.281011	0.0237704	-0.137638	0.146061	0.0976989	0.258998	0.412075	-0.00735825	0.151075	-0.152403	0.281511	-0.079797	-0.112255	0.250477	0.0246449	-0.0389951	0.0742086	0.0759801	0.312403	0.249161	-0.142252	-0.0267278	0.466583	0.218336	0.321326	0.408279	0.223957	-0.153357	0.178584	0.187689	-0.0463229	0.0254724	-0.0366776	-0.077695	0.133292	0.257484	0.125579	0.160422	-0.135852	-0.0253483	0.142157	0.0670995	0.105883	-0.251195	-0.0622415	-0.348698	-0.251764	-0.211865	-0.187853
rs1706725	-0.375782	-0.100448	0.11434	0.33644	0.0489969	0.00493888	-0.0273583	0.0525181	0.233421	0.186357	0.100633	0.425204	0.487149	-0.0548332	0.0747868	0.152871	-0.100979	0.110401	-0.165455	-0.136316	-0.0708617	0.00558333	0.267356	0.107233	0.0058628	-0.345199	0.126924	-0.490859	-0.257621	-0.303228	0.190039	-0.314178	-0.373887	-0.163768	-0.250246	-0.102842	-0.210619	-0.290211	-0.485669	0.359661	0.168389	-0.0888125	-0.202041	-0.204272	-0.104008	-0.17579	-0.244435	-0.265417	-0.0499095	0.181233	0.165851	-0.059145	0.183534	-0.123676	-0.327986	-0.0267776	0.0123585	0.297073	0.181901	-0.0795726	-0.286059	-0.356889	-0.255565	-0.300265	-0.390072	-0.454375	-0.285205	-0.348401	-0.312871	-0.342532	-0.176193	-0.290297	-0.614721	-0.495128	-0.173328	-0.332294	-0.218306	-0.410187	-0.0999339	-0.333254	-0.151052	-0.104635	0.117131	-0.0523101	-0.230207	-0.357349	-0.427925	-0.0727685	-0.0212208	-0.0225888	0.139141	0.00292235	0.0526119	0.232042	0.420987	-0.0912879	0.317235	-0.302931	0.00951005	-0.0313132	-0.349886	-0.299837	0.127288	0.127705	0.248055	0.26634	0.537169	1	0.316362	0.532236	0.22481	0.290654	0.151867	0.100442	0.164981	-0.251408	-0.00463013	0.0725858	0.0682428	0.275076	0.0547699	0.0182079	0.147319	0.273818	0.389318	0.287217	0.223922	0.359645	0.0768553	0.165402	0.216554	-0.144828	0.509846	0.269702	0.209474	0.24431	0.400971	0.463939	0.231356	0.0437353	-0.0387238	0.231592	0.217787	0.327732	0.405547	0.435997	0.0680528	0.00760969	0.125176	0.288411	0.359672	-0.0917993	0.0627652	0.157525	0.170296	0.178586	0.424674	0.195461	0.119774	0.466699	0.199297	-0.0328904	-0.228952	0.185275	-0.0901936	0.0817097	-0.026927	-0.163537
rs7757332	-0.0987607	-0.191012	0.27683	0.440114	0.354671	0.404944	0.284495	0.198231	0.266672	0.028002	-0.0158225	0.0429292	0.0872827	-0.11988	0.128236	-0.0937227	-0.0214973	0.18944	0.138622	0.0434178	0.12206	0.136172	0.102345	0.192677	0.0779082	-0.172803	0.0105288	-0.241837	-0.0554065	-0.398521	0.0505018	-0.153674	0.0818868	0.0734612	-0.322214	-0.385	-0.203319	-0.243276	-0.218676	0.0182639	-0.00581979	0.21487	0.0523991	0.174389	0.205264	-0.00395735	0.0282962	0.0830753	0.122414	0.305498	0.276637	-0.164765	0.0830802	0.0355005	-0.227124	-0.0912954	0.00507198	0.058579	0.0270756	-0.0934574	0.0276513	-0.0487527	0.40642	0.132705	0.0969309	-0.0278129	0.113078	-0.134943	-0.0774436	-0.191444	-0.183755	0.0724929	-0.22124	-0.101872	-0.00916204	0.0492416	-0.308851	-0.349125	-0.0986865	-0.313031	-0.17329	-0.311108	-0.15429	-0.136442	-0.230831	-0.288549	-0.425465	-0.204777	-0.235081	0.0563058	-0.0298112	0.129281	-0.224079	0.0308297	0.193991	-0.168553	-0.139078	-0.165619	-0.0874152	0.0122287	-0.0861471	0.00817644	0.107976	0.217093	0.487268	0.231438	0.442646	0.316362	1	0.505237	0.375141	0.217137	0.115002	0.0877888	0.231501	0.178752	0.176109	0.511254	0.41413	0.289907	-0.0819853	0.284096	0.121682	0.188518	0.098695	-0.159385	-0.0494934	-0.177517	-0.175747	0.181755	-0.163734	-0.206088	0.0290859	-0.357427	-0.125578	-0.276004	-0.305723	0.0326604	-0.068055	-0.178213	-0.0585966	0.186666	-0.00190276	0.141576	0.120301	-0.197978	-0.22012	-0.204062	0.0313618	-0.0784142	0.00736296	-0.226478	-0.320389	-0.173368	-0.199693	-0.21804	-0.000688399	-0.139386	-0.303834	-0.0293914	-0.00713945	-0.146438	-0.364424	-0.0558115	-0.165679	-0.14786	-0.309625	-0.310279
rs13242493	-0.197146	0.0288583	0.188363	0.359846	0.348556	0.246494	0.155783	0.243825	0.19598	0.168861	0.106745	0.333355	0.357408	-0.138226	0.1773	0.152315	0.0693585	0.2206	0.114098	0.143212	0.0274858	0.09243	0.194106	0.0877334	-0.0413293	-0.105422	-0.00692806	-0.0607901	0.111284	-0.138773	0.299402	-0.193478	-0.402362	-0.237442	-0.186974	-0.435005	-0.308447	-0.0780016	-0.137837	0.162233	0.109221	0.10751	0.0391215	0.0262184	0.0392733	-0.0666152	0.192923	-0.0939387	-0.0277911	0.0307776	0.0608513	-0.176584	0.121612	-0.0915621	-0.382803	-0.350731	0.10272	0.283647	-0.0469809	-0.198874	-0.106748	-0.152374	0.136268	-0.0114869	-0.0297969	-0.354254	0.0217415	-0.377498	0.0268945	-0.0525917	-0.259409	-0.359032	-0.482815	-0.261948	-0.0661515	0.18671	-0.204444	-0.294851	0.0138702	-0.481154	-0.0644995	-0.229164	-0.131664	-0.139481	-0.0988795	-0.351146	-0.458365	-0.010473	-0.0297762	-0.0441082	-0.0816055	-0.0493857	-0.244841	-0.0121022	0.176234	-0.311358	0.0355102	-0.373242	-0.249075	-0.23412	-0.284533	-0.413626	0.168424	0.208494	0.458191	0.436781	0.236124	0.532236	0.505237	1	0.166281	0.0421083	0.284039	-0.0347871	0.173058	0.0693247	0.152548	0.282175	0.099854	0.122162	0.0967833	0.353342	0.216096	0.272393	0.177365	0.0327715	0.165504	0.125828	0.069284	0.178518	0.250293	-0.203099	0.292603	-0.189154	0.190209	-0.0578923	0.12964	0.346792	-0.07668	-0.0768904	-0.0494495	0.0753423	-0.0643819	-0.0340986	0.374961	0.244161	0.0981932	-0.173908	0.130943	0.0928877	0.339309	-0.27595	-0.0751182	-0.024058	0.0563108	0.0234928	0.186962	0.0265684	-0.113891	0.26029	-0.0188512	-0.20227	-0.379987	-0.00125571	-0.0228025	-0.00783737	-0.306741	-0.603048
rs6989759	0.0635505	0.0347512	0.205281	0.184487	0.270341	-0.00401022	0.0144316	0.0171506	0.0305321	0.212221	-0.0274643	-0.121797	-0.0327512	0.00825854	0.19506	-0.15117	-0.104163	-0.00994368	0.209	0.00529393	0.203689	0.241357	0.390314	-0.121698	0.0321613	-0.00509942	0.00337633	-0.0857178	-0.228118	-0.480197	-0.183034	-0.176427	-0.253999	0.0257215	-0.205701	-0.264524	-0.498406	-0.382568	-0.454885	-0.114108	-0.164492	0.0860763	-0.127151	0.0664595	0.0989121	-0.231948	-0.244509	0.0507163	0.00305856	0.0731271	0.296252	-0.00217881	-0.0683179	-0.0502896	-0.298628	-0.0321624	-0.368163	0.0123752	0.00831242	-0.0989517	-0.0799224	-0.134954	0.381201	0.130641	0.0368032	-0.0546565	-0.187818	-0.0611615	0.173047	-0.0473476	-0.0659587	0.0566986	-0.245764	0.0609853	0.169677	-0.0116369	-0.0925273	-0.304146	0.0770347	-0.0588885	-0.0742934	-0.115653	0.0717386	-0.206268	-0.125804	-0.0701618	-0.111792	-0.254095	-0.0299666	0.159944	0.272232	0.239903	0.141426	0.171589	0.229563	-0.0487059	0.136504	-0.222738	0.0308085	0.161732	0.348071	0.3013	0.149522	0.216224	0.119096	-0.0433997	0.286666	0.22481	0.375141	0.166281	1	0.44434	0.349149	0.213792	0.314835	-0.0107985	0.0776141	0.13182	0.251659	0.187624	-0.0441194	0.276635	0.0696161	-0.178195	0.12447	-0.00409373	-0.124247	-0.152863	-0.221553	0.0961404	0.0392829	-0.0674221	0.110369	-0.328738	-0.137901	-0.378681	-0.0189782	-0.166512	0.0461386	-0.57774	-0.459489	-0.226572	-0.0355069	0.014412	-0.0507825	-0.0347499	-0.18455	0.0852925	-0.280721	-0.0540725	-0.0445409	0.123269	0.122385	-0.0189911	0.16534	-0.173192	-0.0396575	-0.0684456	-0.248653	-0.0433015	-0.0570944	-0.23063	-0.232186	-0.0242873	-0.0207947	-0.307654	-0.114002	-0.135271
rs186347	0.0694594	0.0451514	0.256624	0.205452	0.355967	0.0419738	-0.07318	-0.152403	0.0038573	0.121599	-0.061429	0.0163713	0.0636435	-0.0462186	0.124391	0.0657815	-0.0335976	0.0451747	0.0878528	-0.183784	0.197525	-0.0717874	0.146163	-0.162321	-0.0634356	-0.229657	0.0713327	-0.174253	-0.31795	-0.0341505	-0.0774347	-0.00908121	-0.277259	0.0387447	-0.272569	-0.054507	-0.473822	-0.481547	-0.385373	-0.0914614	-0.276801	-0.189393	-0.243518	-0.0522732	-0.151931	-0.355421	-0.355346	-0.231078	-0.32685	0.0140577	0.261692	0.154906	-0.0489425	-0.123613	-0.332775	-0.0522535	-0.19004	0.109847	-0.202032	-0.223981	-0.213303	-0.25404	0.0612058	0.238602	0.0280642	-0.0223199	0.0439402	0.0247156	-0.124351	-0.239183	0.0883769	0.0737924	-0.0273717	0.143108	-0.0821874	-0.321313	-0.0305737	-0.156878	0.0110763	0.0274641	-0.0941863	-0.462682	0.0397018	-0.494517	-0.0309603	0.160348	-0.192581	-0.361892	-0.225754	-0.103494	-0.0167272	0.109998	0.294157	0.284892	0.258764	0.0551256	0.0184011	0.00162289	0.277873	0.372271	0.0448396	0.263743	0.0151168	0.203395	0.125575	0.0506668	0.318991	0.290654	0.217137	0.0421083	0.44434	1	0.450837	0.199249	0.208008	-0.0393245	0.27397	0.249149	0.370722	0.23346	0.194469	-0.0423192	0.23129	-0.0491251	0.116684	0.196728	-0.0564114	0.0364277	-0.164648	0.0799858	-0.076518	-0.100098	-0.0391446	-0.0546819	-0.191157	-0.12063	0.0154313	-0.22758	0.00341132	-0.292607	-0.44007	-0.0621632	0.344402	0.333133	0.263352	0.28156	0.0886763	0.156978	0.068254	0.115395	0.173188	0.186166	0.156917	0.15592	-0.00049705	-0.163761	0.0110786	-0.0560843	-0.100106	0.128416	0.159676	0.164903	0.0124709	0.169998	0.0508761	-0.0451859	-0.0942645	0.13917
rs165598	0.0933142	0.144734	0.194528	0.182864	0.215636	-0.0610724	-0.113058	0.0560014	0.0321187	0.372777	-0.112774	0.0741407	-0.0858216	-0.17037	-0.05367	0.0421531	0.0827371	0.0320838	0.239543	-0.0292848	0.224928	-0.0750567	0.100476	-0.206484	-0.249458	-0.0851528	-0.142891	-0.0560722	-0.200794	-0.141381	-0.171549	-0.00367693	-0.32426	-0.132013	-0.13638	-0.0685139	-0.315962	-0.246076	-0.17475	-0.300066	-0.184262	-0.273	-0.299613	-0.0668167	-0.164678	-0.551846	-0.289301	-0.318471	-0.525765	-0.452648	-0.0144561	-0.202559	-0.173172	-0.34989	-0.447406	-0.314234	-0.245066	-0.0944372	-0.178133	-0.242435	-0.0566772	-0.0126502	-0.0346144	0.197025	-0.0383258	-0.0361024	0.11204	-0.00772992	0.334421	-0.055947	0.0292361	0.048718	-0.252587	0.0810838	0.220258	0.118981	0.03291	-0.00993255	0.224265	0.124071	0.117046	-0.133094	0.0265398	-0.456364	-0.281017	-0.149211	0.04064	-0.147797	-0.18488	0.0251165	0.102404	-0.0570381	0.102669	0.316101	0.254499	-0.212992	-0.0844462	-0.161123	-0.112749	-0.0324926	0.177144	0.205776	0.00729096	0.278977	0.145751	0.0148686	0.240336	0.151867	0.115002	0.284039	0.349149	0.450837	1	0.165162	0.130677	-0.272858	-0.0852398	0.060412	0.0850447	-0.0823372	0.189595	0.289445	0.13985	-0.140481	0.146215	0.119213	0.00523787	0.147374	0.0134486	0.116537	0.0964613	-0.0497629	0.14859	-0.20169	0.124216	-0.273242	-0.120345	-0.052179	-0.232992	-0.466364	-0.490904	-0.250672	0.0614772	0.0081038	0.465966	0.38607	0.276157	0.246486	0.329506	0.28603	0.249181	0.242725	0.438261	0.318134	0.446601	0.21689	-0.0299618	-0.00729634	0.0299428	0.281029	0.0164284	-0.0294149	-0.116397	0.188892	0.0819327	-0.0372868	-0.176258	-0.0265254
rs6491545	-0.141198	-0.217578	0.0832168	-0.066922	0.00305499	-0.0108323	0.076506	-0.186015	-0.0864431	0.108878	0.140905	0.0994886	0.10294	-0.146076	-0.245815	-0.360234	0.191043	0.088571	-0.162315	0.126292	0.0233179	0.264825	0.249281	0.0405016	0.275877	-0.0153033	0.0767783	-0.108496	-0.129206	-0.181172	0.110583	0.0892471	0.141988	0.144766	-0.0659371	-0.049388	-0.131853	-0.0793165	-0.164484	0.23158	0.303261	0.159682	0.154812	-0.153546	-0.235991	-0.314587	-0.270356	0.0575356	0.0901873	0.0883516	0.102731	0.163563	0.00841717	-0.0982147	0.060111	0.141203	-0.0347347	0.0351869	-0.0169142	-0.0786056	0.021196	-0.102472	-0.136851	-0.101236	-0.058329	-0.0152578	-0.122847	0.0306596	0.0777435	0.176335	-0.0939375	0.0843639	-0.0994087	0.159902	-0.223658	-0.0526109	-0.0508443	-0.0950605	-0.0518652	0.0324621	-0.204784	0.122352	0.134899	0.0858011	-0.10673	-0.162521	0.0875967	0.0167983	-0.0592351	-0.0761812	0.19895	0.227293	0.115193	0.181456	0.077491	0.227686	-0.0203725	-0.013355	0.0305415	0.163049	-0.0266381	0.227325	-0.135222	0.172229	-0.0426524	0.0997494	0.0386915	0.100442	0.0877888	-0.0347871	0.213792	0.199249	0.165162	1	0.262942	0.0824249	0.0736261	0.0666348	0.0936808	0.217078	-0.00155664	-0.00925786	-0.0489306	-0.0387466	0.263984	-0.0328469	-0.0760474	0.0553452	0.0112634	0.0252282	0.0326213	-0.0815913	0.0564899	0.0503355	-0.0350029	-0.103069	-0.094281	-0.0452208	-0.0773636	0.0612937	-0.122959	-0.156097	0.235509	0.0126311	-0.0585295	0.0104909	0.00481949	0.0316848	0.0979241	0.102677	-0.0723591	-0.0573152	-0.150396	-0.0698577	0.19111	-0.00895954	-0.0484126	-0.057187	-0.230704	-0.220533	-0.258708	-0.218271	-0.211281	0.109032	0.248092	-0.0699271	0.0558617	0.0911573
rs12914414	-0.189144	-0.120518	0.10117	0.029165	0.0144053	0.118308	0.00399832	-0.0684642	0.0481305	-0.0535753	0.215079	-0.0965983	0.109404	-0.232891	-0.208162	-0.224446	-0.0675951	-0.113385	-0.0236426	-0.141032	-0.2519	0.0775383	0.067222	-0.010985	-0.0287608	-0.097586	-0.0725919	-0.0826847	-0.00884473	-0.00132539	0.334728	-0.183788	-0.204071	0.0551023	-0.235051	-0.185323	-0.371073	-0.366248	-0.227739	0.268205	0.140431	0.107055	0.137211	0.00598577	0.00990627	-0.00463282	-0.0875547	0.0955932	0.0430367	-0.0506528	0.126328	0.0577661	-0.0176629	-0.117405	-0.103308	-0.068766	-0.203188	0.0272914	-0.120458	-0.378167	-0.108781	-0.189303	-0.0590066	0.121665	-0.0086982	-0.131904	-0.234986	-0.161025	-0.207732	-0.207736	-0.346881	-0.156262	-0.173404	-0.27056	-0.122428	-0.132907	-0.304348	-0.0693832	0.00134687	-0.081558	-0.343513	0.143498	0.298345	0.0741542	-0.132528	-0.0889121	-0.295381	-0.133087	-0.0823145	0.132163	0.177636	0.298112	-0.112718	0.0153195	-0.0999701	0.0564523	0.098956	0.0398957	0.257221	0.201698	-0.022362	0.0554502	-0.00567939	0.345085	0.0734582	0.0463012	0.0383093	0.164981	0.231501	0.173058	0.314835	0.208008	0.130677	0.262942	1	0.14207	0.0981831	0.336163	0.201157	0.235104	0.171128	0.230389	0.000568654	0.207159	0.126562	-0.191078	-0.187675	-0.0873593	0.0350555	0.0445574	0.253033	0.0734924	0.104119	-0.128828	-0.228114	0.0134788	-0.0169038	-0.130931	-0.260839	-0.126983	-0.161616	-0.0584984	0.0900035	0.242743	-0.0246446	0.150161	-0.0165091	-0.279685	-0.188433	-0.0229125	0.279494	0.136348	0.0622304	-0.233943	0.0123038	0.0175559	0.157389	0.1157	0.0455768	0.264086	0.250788	-0.225232	-0.284629	0.0589869	0.116836	0.259696	-0.00022346	-0.0132429
rs72736052	0.270329	0.322577	0.282121	0.141797	0.239363	0.27272	0.226366	0.0286247	0.171119	-0.330306	0.0555112	-0.178624	-0.0776731	0.124024	0.261769	-0.0798983	0.206861	0.186242	-0.0065215	0.109558	0.0475511	0.0712809	-0.0614334	0.0274156	0.375676	0.19703	0.226423	0.229895	0.37514	0.114171	0.151836	-0.0132277	0.0694804	-0.188228	-0.0939942	-0.27492	-0.277527	-0.00151045	0.156409	0.215886	0.10331	0.19383	0.242756	0.0576004	-0.0156442	0.346035	0.257865	0.389913	0.289131	0.261439	0.211543	0.140716	-0.143495	0.145294	0.126219	-0.0156788	0.0899169	0.102182	-0.386578	-0.0301332	-0.0984518	-0.178069	0.300281	0.134867	0.250162	0.150844	-0.00454065	0.0466186	-0.0682953	-0.0153401	-0.144282	-0.190705	0.285697	0.129744	-0.280357	0.0862335	-0.179894	-0.0315404	-0.353369	-0.172672	-0.283606	-0.101955	-0.0325242	-0.00881816	0.362614	0.00530276	0.177738	0.0010495	-0.0977903	-0.0567806	-0.102237	0.0841014	-0.128063	-0.23312	-0.138952	-0.00917409	-0.231235	0.3295	0.302378	0.11503	0.00708123	0.121549	-0.022628	-0.055964	0.241456	0.187426	-0.263008	-0.251408	0.178752	0.0693247	-0.0107985	-0.0393245	-0.272858	0.0824249	0.14207	1	0.536455	0.28892	0.211863	0.0849246	0.0015221	-0.0517702	0.107448	0.111241	-0.0328542	-0.285685	-0.246184	-0.265653	-0.302182	-0.320121	-0.0816398	-0.210747	-0.294791	-0.311259	-0.100968	0.00737474	-0.0417928	-0.113154	-0.0602106	0.0209728	0.0748438	-0.00793517	-0.219508	-0.270842	-0.323215	-0.290678	-0.0807589	-0.308009	-0.401746	-0.300134	-0.360604	-0.13759	-0.153009	-0.185952	-0.401873	-0.25473	-0.15318	-0.20301	-0.382707	-0.235102	-0.0991166	-0.27288	-0.124566	-0.42206	-0.127876	0.0374588	-0.0524565	-0.165774
rs1529276	-0.113371	0.215209	0.27766	0.258448	0.221018	0.174243	0.199102	-0.112934	-0.0968469	-0.210967	-0.154022	-0.166848	0.0970258	0.0828827	0.107859	0.0176523	-0.0474582	0.334718	0.0557786	0.250546	0.0170246	-0.0449488	-0.167861	-0.121232	0.136556	-0.0771911	0.166425	-0.020454	-0.172033	-0.0216484	0.13255	-0.0843257	-0.193236	-0.224917	-0.299248	-0.258357	-0.268619	-0.254767	-0.105298	0.182166	0.221695	0.157297	0.032707	0.0372766	-0.048235	0.0455677	0.206552	0.192995	0.332512	0.381362	0.150135	0.184587	0.124403	0.189732	-0.0946006	0.0904692	0.220479	0.141108	-0.223706	-0.128777	-0.17208	-0.417481	0.252239	0.23022	0.416523	0.192688	-0.130444	0.00995707	-0.20629	-0.112377	0.00663929	-0.138259	0.0723296	0.130361	-0.503616	-0.255643	-0.227048	-0.216718	-0.358353	-0.316098	-0.481497	-0.242463	0.0497704	-0.120965	0.174397	-0.0334376	0.14896	0.0943038	-0.179641	-0.26554	-0.0755595	0.375152	0.256701	-0.0639802	0.228213	0.126041	0.0829238	0.256756	0.361052	0.197312	0.0255015	0.248691	0.028415	0.0810453	0.155683	0.284623	-0.0548394	-0.00463013	0.176109	0.152548	0.0776141	0.27397	-0.0852398	0.0736261	0.0981831	0.536455	1	0.247345	0.226481	0.439186	0.310411	-0.0839796	0.283635	0.0491713	-0.178037	-0.225913	-0.417849	-0.318185	-0.445558	-0.451589	-0.159191	-0.41669	-0.14865	-0.181701	-0.109223	-0.0157728	0.0459933	-0.0377383	0.00581185	0.173247	-0.0372361	0.0256397	-0.206413	-0.285492	-0.188579	-0.147351	-0.0390181	-0.133195	-0.294636	0.0272797	-0.1682	-0.182647	-0.0949488	-0.458131	-0.316922	-0.410559	0.0175475	-0.0737186	-0.45879	-0.176185	-0.0254636	-0.172603	-0.152239	-0.119193	0.0302613	-0.000673692	0.04781	-0.0898864
rs9809852	0.0776383	-0.0747222	0.359507	0.445086	0.33958	0.283643	0.258472	-0.0124582	-0.00519005	-0.151475	-0.0652991	-0.126806	0.0320648	-0.441703	-0.137376	-0.251295	-0.0723442	0.208741	-0.0495563	-0.0376452	0.0412875	0.040464	-0.22758	-0.000895425	0.0590629	-0.116955	-0.190209	-0.0705671	0.0921786	-0.111965	0.0130785	-0.00882175	0.157695	0.368695	-0.125417	-0.0676351	-0.221945	-0.0095384	0.209614	0.204332	0.0877245	0.198912	0.23325	0.0216294	-0.0962939	0.0211539	0.283401	-0.058715	0.00397077	-0.0373884	0.0905432	-0.165912	-0.213916	0.195354	-0.0224746	-0.0930444	-0.0105712	0.0246356	-0.132842	-0.180879	0.0174744	0.0205156	0.25096	0.403168	0.259995	0.0757618	0.0411382	-0.0483856	-0.0115266	-0.193337	-0.057299	-0.0282907	0.0380959	0.0889561	-0.169514	0.0333216	-0.265599	-0.128939	-0.307366	-0.186566	-0.245676	-0.35238	-0.27433	-0.174638	-0.17378	-0.224101	-0.351408	-0.283709	-0.11265	-0.10825	-0.203291	0.011167	-0.140162	0.0292227	-0.0761777	0.180997	0.103772	0.122985	0.078191	0.36275	0.0766514	0.0845494	0.121376	0.290485	0.327425	0.0715349	0.116003	0.0725858	0.511254	0.282175	0.13182	0.249149	0.060412	0.0666348	0.336163	0.28892	0.247345	1	0.518259	0.0973843	-0.0226847	0.277183	0.27359	0.404424	0.100131	-0.140031	-0.199603	-0.201164	-0.0373575	0.0600607	-0.281168	-0.231565	-0.137259	-0.138305	0.0195704	-0.0187603	-0.240903	-0.266005	-0.197062	-0.11022	-0.121433	-0.0591759	-0.0697053	0.209487	0.18739	0.0947065	-0.0217747	-0.00480952	0.121709	-0.256109	0.013401	-0.223334	-0.213919	-0.217218	-0.347797	-0.136406	0.115772	-0.0522883	-0.0281031	0.0597123	0.326691	-0.110727	-0.29485	0.096183	0.0705435	0.121233	0.00262887	-0.0600971
rs10826485	0.112494	-0.0478703	0.221504	0.325129	0.427642	0.108269	0.0934835	0.0111936	0.0632125	-0.0491925	-0.00175323	-0.211947	0.0288123	-0.213744	-0.0650861	-0.199975	0.042227	0.126996	0.172085	-0.00720111	0.0703339	0.161448	-0.0797889	-0.0147103	0.178347	-0.0381218	-0.0999116	-0.153578	-0.0317038	-0.208135	-0.116424	-0.147347	0.0700379	0.146005	-0.197158	-0.16667	-0.133972	-0.156463	0.105577	0.0695316	-0.00288917	-0.132557	-0.100289	0.0155431	0.0837616	-0.0427785	0.0966565	-0.0698688	0.0736831	0.0586399	0.345816	-0.088754	-0.0494972	0.0788744	-0.0799261	0.138347	-0.00273626	-0.00829856	-0.225039	-0.272475	-0.0422835	-0.198679	0.402631	0.439862	0.0895714	0.095372	0.13831	-0.0598803	0.00860557	-0.072678	-0.043806	0.133547	-0.0123549	0.0972799	-0.252683	-0.113879	-0.298914	-0.0826867	-0.220139	-0.110912	-0.147041	-0.2123	-0.247669	-0.345477	-0.0668542	-0.00738442	-0.169819	-0.293737	-0.0329332	0.104413	-0.0786201	0.0659689	0.049943	0.149338	0.116536	0.140989	0.0489491	0.0879234	0.0622961	0.11003	0.0494568	0.0675415	0.256625	0.310316	0.126301	0.112275	0.0988757	0.0682428	0.41413	0.099854	0.251659	0.370722	0.0850447	0.0936808	0.201157	0.211863	0.226481	0.518259	1	0.321647	-0.0862779	0.129834	0.314588	0.156122	0.0878328	-0.216993	-0.283325	-0.164772	-0.201996	-0.0259418	-0.243009	-0.164715	-0.0189019	-0.204704	-0.0578162	-0.0531304	-0.169631	-0.134934	0.0432835	-0.145164	-0.0199477	-0.165429	-0.0449534	0.0490424	0.0945862	0.0385858	-0.086687	-0.0781589	-0.194358	-0.00360227	0.107029	-0.118215	-0.0824793	0.0537429	-0.38978	-0.116963	0.00210254	-0.0789835	-0.152982	-0.0492574	0.207343	0.0427704	-0.234536	-0.0493101	0.00576025	0.0442229	0.137628	0.0017915
rs1043784	-0.271967	-0.167958	0.0197062	0.174043	-0.0547797	0.133333	0.108866	-0.264399	0.0555935	-0.211569	-0.189821	-0.113501	0.0998774	0.039284	-0.0632028	-0.202001	-0.0780539	0.173868	-0.187164	0.124974	-0.0755667	0.185612	0.0143469	0.0457289	0.181108	-0.226727	-0.0771531	-0.302062	-0.399307	-0.185255	0.0104254	-0.0130425	-0.0183844	-0.070921	-0.427743	-0.355353	-0.101111	-0.341385	-0.306519	0.0873027	0.236633	-0.0808806	-0.0805108	0.0352047	0.174611	0.0691798	-0.0240868	0.0514529	0.302563	0.47643	0.107494	0.164833	0.196218	-0.025905	0.0610454	0.400257	0.352282	0.232138	0.131171	-0.0322042	-0.165423	-0.386019	-0.0385352	-0.00451908	0.0441676	-0.0781927	0.0160068	-0.0880794	-0.294843	0.0716248	0.1407	-0.0114017	-0.129374	0.0152101	-0.357733	-0.381969	-0.329053	-0.312704	-0.214355	-0.173379	-0.282382	0.0502182	0.18187	0.261771	0.138453	0.0533207	0.053668	0.0423439	-0.208366	-0.0716773	0.0750542	0.44427	0.180486	-0.110527	0.188847	0.235893	0.163269	0.0194395	0.117651	-0.0545998	-0.10857	0.135484	0.0698937	0.290508	0.131082	0.284104	0.281011	0.275076	0.289907	0.122162	0.187624	0.23346	-0.0823372	0.217078	0.235104	0.0849246	0.439186	0.0973843	0.321647	1	0.397793	0.0107197	0.314902	0.200711	0.0519992	-0.060918	-0.320396	-0.0613084	-0.376063	-0.181598	-0.0140987	-0.0765467	0.075544	-0.162909	-0.196153	0.0222489	0.0752676	0.31097	0.214486	0.155782	-0.0317424	0.127958	0.0670658	5.55516e-05	-0.0726927	-0.0573681	-0.123291	-0.225474	-0.276492	0.153521	-0.0387238	-0.160703	-0.234188	-0.214889	0.0386034	-0.123827	0.145479	0.0232352	-0.362423	-0.153775	0.0447013	-0.215211	-0.213687	-0.0909394	-0.043016	-0.0400943	0.176441	-0.102274
rs6969765	-0.0782391	0.220569	-0.253821	0.0197156	-0.105706	0.0224633	-0.221564	-0.417104	-0.213929	-0.117355	-0.0656892	-0.112925	-0.18051	-0.157785	-0.00833688	0.0726402	-0.113091	0.00905576	0.072131	-0.06379	-0.0477874	-0.202871	-0.0996363	-0.209283	-0.306464	-0.137578	-0.0891925	-0.263771	-0.254228	0.209011	0.0740532	0.0367507	-0.323149	-0.175011	-0.200859	-0.115136	-0.284363	-0.220942	-0.19169	-0.0888166	0.166009	-0.0117622	-0.0242179	0.203985	0.10393	0.127244	0.176318	-0.1236	-0.326354	-0.0818637	-0.206068	-0.108617	-0.0890296	-0.333347	-0.199477	-0.0996469	0.0608364	-0.174217	-0.156946	-0.338586	-0.320052	-0.261123	-0.151722	0.0600268	0.134752	-0.0272181	0.122858	-0.0431342	-0.155641	-0.0254587	0.104497	-0.213315	-0.124322	-0.0823306	-0.176001	-0.085819	-0.311346	-0.0157088	0.16607	0.0246831	-0.040019	-0.0132154	0.150849	0.0238308	0.0840861	-0.00127962	0.160107	0.193405	-0.0300543	-0.189937	-0.148756	0.257341	0.376213	0.16992	0.190684	0.0550388	0.0959602	0.0860027	0.18108	0.0504625	-0.06804	0.182696	0.208471	0.305414	0.304165	0.358855	0.0237704	0.0547699	-0.0819853	0.0967833	-0.0441194	0.194469	0.189595	-0.00155664	0.171128	0.0015221	0.310411	-0.0226847	-0.0862779	0.397793	1	0.208914	0.24825	0.0613571	-0.123123	-0.0431508	-0.300556	-0.0118684	-0.257755	-0.270697	0.237719	0.177561	0.111495	0.0562254	0.0713342	0.0726804	0.134404	0.172391	-0.0560116	0.205851	-0.342713	0.0654404	0.0124256	-0.139519	0.185136	0.386592	0.404389	0.162216	0.0870302	0.169931	0.183023	0.203352	0.112889	-0.0509698	0.233157	0.0830209	0.0179755	0.0968205	-0.0912709	0.0617874	0.199885	0.0929924	0.0848002	0.258784	0.307421	0.358383	0.294527	0.0388288
rs11853949	0.00387903	0.111179	0.147876	0.158478	0.245559	0.0730304	0.0645338	-0.0124242	-0.0527979	-0.0684739	0.0278328	-0.292953	-0.19718	-0.586917	-0.0544234	-0.150623	-0.369228	-0.108858	0.0529123	0.100805	0.0350571	-0.0431971	-0.0194842	-0.209782	-0.308715	-0.0491738	-0.388132	-0.0023045	-0.011568	-0.121597	-0.121932	0.0651772	-0.0570647	0.245716	0.0566024	-0.154845	-0.169211	-0.0108029	0.146604	-0.000351441	0.0483196	0.22145	0.394952	0.386808	0.245581	-0.220958	0.268923	-0.25945	-0.283951	-0.428069	-0.251004	-0.464377	-0.276998	-0.0855011	-0.132003	-0.0851965	-0.164367	-0.213892	-0.119982	-0.162135	0.0887143	0.221329	0.331887	0.480794	0.0732758	0.0316099	0.155262	0.261644	0.474577	0.236296	-0.0523793	-0.037847	-0.256728	0.0608709	0.0158643	0.401194	-0.331593	0.10723	0.143899	-0.0448088	0.177016	-0.0292031	-0.0811291	-0.068516	-0.255375	-0.172088	-0.117252	-0.0826071	-0.102126	0.177469	-0.227234	-0.0364856	-0.241615	0.0337885	0.00626287	-0.0462732	0.0310584	-0.00678714	-0.399224	-0.121479	0.275641	0.0889054	0.264881	0.367037	0.372702	0.191565	-0.137638	0.0182079	0.284096	0.353342	0.276635	-0.0423192	0.289445	-0.00925786	0.230389	-0.0517702	-0.0839796	0.277183	0.129834	0.0107197	0.208914	1	0.402873	0.326145	0.0124715	-0.245746	0.0438827	0.096715	0.0214079	-0.0776317	0.0911609	0.141556	0.0166432	-0.436916	-0.0135412	-0.420649	-0.182197	-0.128536	-0.466299	-0.297424	-0.514669	-0.425191	-0.43176	-0.279776	-0.00907036	0.0662539	0.00349634	0.0620283	0.10985	0.159799	0.287855	0.119618	0.150236	0.0313056	0.207902	0.179574	-0.062769	0.0636801	0.0271083	0.0415953	0.0362278	-0.138746	-0.165639	0.287976	0.222444	0.0445828	0.0802438	-0.157499
rs13264707	0.170345	0.206053	0.317561	0.454706	0.533924	0.134497	0.369584	-0.173496	0.0024502	-0.266381	-0.200237	-0.0411716	-0.0817913	-0.354196	0.169496	0.171726	-0.100209	0.192504	-0.0111178	-0.0602741	-0.00108029	-0.0823042	-0.129679	-0.123434	0.107704	-0.0608891	-0.319011	-0.0326679	-0.156549	-0.0643852	-0.176853	0.16902	-0.0296662	0.143853	-0.202025	-0.162404	-0.302972	-0.079537	0.209565	0.173463	0.107703	-0.0874856	0.0464772	0.275231	0.0369263	-0.100898	0.279007	-0.287719	-0.052919	-0.000383096	-0.0851819	-0.129848	-0.279542	0.134996	0.0281256	-0.0113947	0.196039	0.137275	0.125556	-0.0636391	-0.183601	-0.133632	0.0274666	0.3154	0.0691265	0.062874	0.174276	0.224989	0.20752	0.138555	0.357657	-0.290225	-0.10867	0.211258	-0.274564	-0.0233128	-0.428716	-0.258111	-0.266751	-0.228019	-0.204758	-0.370261	-0.271134	-0.124306	-0.00329403	-0.26407	-0.0411988	-0.262763	-0.294174	-0.284257	-0.448123	-0.283036	-0.100768	-0.218318	0.0334889	0.051394	0.101279	0.0512246	-0.27125	-0.00249235	0.092102	0.0733232	0.0285353	0.000603864	0.409905	0.412331	0.146061	0.147319	0.121682	0.216096	0.0696161	0.23129	0.13985	-0.0489306	0.000568654	0.107448	0.283635	0.27359	0.314588	0.314902	0.24825	0.402873	1	0.510095	0.154077	0.150027	0.0465703	0.269757	-0.180136	-0.192612	0.0233839	0.0131569	-0.109639	-0.266865	-0.0852704	0.00699181	0.0756973	0.14	-0.064774	-0.0237656	-0.248448	-0.124625	-0.260188	-0.204715	0.144589	0.187426	0.104119	0.0674125	0.0549735	0.146766	0.177837	-0.00885593	0.0821505	0.0232152	0.0837671	0.154055	0.11721	-0.0508888	-0.104955	0.0290576	0.145179	0.00193172	-0.252957	-0.00940115	-0.153536	-0.0947998	0.107803	-0.314706
rs7995870	0.0438216	0.0480871	0.188041	0.335622	0.176374	0.120176	0.228033	-0.0978471	-0.0254474	-0.272055	0.0452113	0.15642	0.308762	-0.554036	-0.0967937	-0.112009	-0.0283138	0.00528242	-0.351003	-0.0548789	-0.0489885	-0.00168513	-0.133768	0.0600673	0.276072	-0.152248	-0.109757	-0.182145	0.0807668	-0.0235607	-0.0652371	0.0499455	0.105919	0.262368	0.0496812	0.0352325	-0.0371193	0.0649897	0.320274	0.517313	0.305813	0.0809569	0.320492	0.0759655	-0.162125	0.0990266	0.193214	-0.205317	0.0222749	-0.0101637	-0.148788	-0.0664671	-0.369426	0.159214	0.248236	0.019719	0.284548	0.318393	0.147704	0.0674487	-0.188616	-0.183604	-0.256428	0.0387929	-0.258112	-0.243206	0.0617167	0.0274436	-0.0736794	-0.0164509	0.0220273	-0.335655	-0.0870738	-0.103183	-0.268946	-0.162278	-0.352202	-0.0762423	-0.247004	-0.0676616	-0.0733306	-0.180928	-0.132392	0.19169	-0.034831	-0.347416	-0.257081	-0.165113	-0.0938262	-0.116909	-0.33061	-0.318351	-0.293928	-0.1976	-0.168001	0.128849	0.24995	0.114792	-0.26135	0.0382694	-0.208521	-0.115095	-0.229645	0.0216755	0.374667	0.307446	0.0976989	0.273818	0.188518	0.272393	-0.178195	-0.0491251	-0.140481	-0.0387466	0.207159	0.111241	0.0491713	0.404424	0.156122	0.200711	0.0613571	0.326145	0.510095	1	0.4758	0.259632	0.249379	0.460812	0.195407	-0.0147634	0.0386117	0.212294	-0.119767	-0.0194825	0.130106	0.265386	0.204909	0.18248	-0.0376275	0.286618	0.135799	0.0533496	0.0661228	0.149792	0.105116	0.265871	0.183777	-0.0491843	0.183678	-0.0889567	0.197029	-0.0957339	-0.148934	-0.028498	0.0641494	0.178077	0.169694	-0.0700052	0.087671	0.231537	0.285983	0.0300727	-0.382308	0.07009	-0.19542	0.122111	0.0762762	-0.230074
rs1717766	0.137513	0.0809739	0.198879	0.165403	0.0536351	-0.131909	-0.0862705	-0.190754	0.196774	0.112018	0.143877	0.372167	0.384539	-0.330023	-0.0588298	-0.207889	0.158462	-0.230766	-0.361901	-0.171615	-0.00140864	0.10349	0.188039	0.156385	0.441394	-0.0414129	0.180543	-0.232087	0.0213982	-0.128742	0.0657577	-0.0327961	0.0438376	0.154717	0.121416	0.159931	-0.0188202	0.105355	0.0963967	0.393115	0.318524	-0.0560685	0.107834	-0.0573957	-0.278052	-0.0680209	-0.301872	-0.191462	-0.0123671	-0.063401	0.202393	0.214648	-0.2417	-0.014201	0.171787	0.0570993	0.129754	0.333384	0.154056	-0.0310041	-0.309246	-0.315469	-0.380028	-0.286718	-0.544411	-0.385333	-0.0909637	-0.185938	-0.0891583	-0.088085	-0.147873	-0.38135	-0.40946	-0.268777	-0.102997	-0.20427	-0.29287	-0.373803	-0.0548062	-0.0393892	-0.196167	0.0338882	-0.0456754	-0.0532128	-0.140704	-0.353193	-0.176069	-0.0822756	0.0376218	0.0111725	0.0633821	-0.346361	-0.162883	-0.0190408	0.0338968	-0.0400341	0.123999	-0.244183	-0.223393	-0.0669464	-0.0770922	-0.107929	-0.192328	-0.155724	0.260396	0.143969	0.258998	0.389318	0.098695	0.177365	0.12447	0.116684	0.146215	0.263984	0.126562	-0.0328542	-0.178037	0.100131	0.0878328	0.0519992	-0.123123	0.0124715	0.154077	0.4758	1	0.55799	0.452818	0.434643	0.300063	0.290658	0.273172	0.306576	0.18416	0.0705245	0.249217	0.307497	0.236799	0.250812	0.122859	0.145841	0.054741	0.104792	0.377692	0.278469	0.202767	0.403138	0.241434	0.0403875	0.183714	-0.0580592	0.124824	0.153853	0.0118495	0.184525	0.278344	0.200347	-0.0164214	-0.276712	-0.0914475	0.220472	0.0104716	0.050363	-0.329189	-0.0330803	-0.195363	-0.0811129	-0.0249326	-0.282189
rs4871163	0.168621	-0.0160153	-0.0771213	0.0756621	-0.0278462	-0.304238	-0.0679339	-0.201912	-0.0507958	0.166593	-0.13611	0.403355	0.300106	0.0317988	0.18009	0.19096	0.152272	-0.0359318	-0.120015	-0.29515	0.0759458	-0.0157794	0.143101	0.00661809	0.237629	-0.224623	0.0920509	-0.136077	-0.0936223	0.0213729	-0.117503	0.0039431	-0.123044	-0.0306674	-0.010842	0.0485266	0.00254794	0.108347	0.00540019	0.0645584	-0.0246921	-0.255152	-0.268552	-0.127967	-0.244916	0.0273477	-0.199521	-0.120026	-0.239769	-0.00419893	0.0877442	0.239619	-0.22673	0.0608426	0.11554	-0.128911	0.147041	0.312387	0.410308	0.133033	-0.404872	-0.182213	-0.515168	-0.391275	-0.33504	-0.413015	-0.0931087	-0.209287	-0.096604	-0.146645	0.224364	-0.326277	-0.227944	-0.0360923	0.2574	-0.247933	-0.0326855	-0.304617	0.0327125	0.0726568	0.0344682	-0.177434	-0.0869931	-0.0263882	-0.00960582	-0.141337	-0.159935	-0.170733	0.244444	-0.167425	0.0905236	-0.371997	0.1045	-0.156011	0.0028087	0.035157	0.165546	-0.323616	-0.192191	0.100371	-0.0707097	0.0148508	-0.189903	-0.232622	0.115033	0.0419448	0.412075	0.287217	-0.159385	0.0327715	-0.00409373	0.196728	0.119213	-0.0328469	-0.191078	-0.285685	-0.225913	-0.140031	-0.216993	-0.060918	-0.0431508	-0.245746	0.150027	0.259632	0.55799	1	0.382105	0.472889	0.297141	0.391604	0.15823	0.318217	0.0481513	0.227908	0.116267	0.375362	0.352363	0.140447	0.244301	0.0524516	-0.00224458	0.273461	0.451084	0.31123	0.312455	0.472297	0.264748	0.270906	0.334195	-0.169236	-0.0122521	0.101006	0.0576944	0.194475	0.336184	0.0418061	0.116414	-0.170251	0.0294265	0.19845	0.0893642	0.330267	-0.158241	-0.0811672	-0.227034	-0.24301	-0.0951151	-0.209723
rs67452844	0.233099	0.166455	0.20666	-0.00899016	0.116053	0.120615	0.0919497	0.0546956	0.224694	0.262703	0.347925	0.538592	0.327563	-0.289061	0.0199588	0.083844	0.148416	-0.263574	-0.157954	-0.0671584	-0.0638553	-0.0698251	0.260713	0.15899	0.107496	0.0792635	0.212456	0.0883759	0.239645	0.120224	0.064869	0.135178	0.0113084	0.0928718	0.393105	0.319664	0.100788	0.200313	0.130128	0.209257	0.0537881	0.0970057	0.263392	0.197782	-0.166354	-0.100273	-0.151369	-0.182002	-0.172478	-0.18997	-0.129876	0.105091	-0.0684186	-0.134581	0.0821109	-0.226327	0.0449885	0.148894	0.0822372	0.0292746	-0.021248	0.0426006	-0.30422	-0.333785	-0.548764	-0.395366	0.07466	0.0361411	0.178811	0.10177	-0.0270947	-0.247302	-0.195994	-0.0856928	-0.00687483	0.0469618	0.0830942	-0.0567495	0.201833	-0.0751278	0.0768068	-0.0979656	-0.0997866	-0.0910611	-0.0903096	-0.131777	-0.274306	-0.192396	-0.0516549	0.0642578	-0.282655	-0.576916	-0.40106	-0.123542	-0.190345	-0.351715	-0.300108	-0.4869	-0.538922	-0.359937	-0.163729	-0.499958	-0.404793	-0.443026	0.213496	0.148166	-0.00735825	0.223922	-0.0494934	0.165504	-0.124247	-0.0564114	0.00523787	-0.0760474	-0.187675	-0.246184	-0.417849	-0.199603	-0.283325	-0.320396	-0.300556	0.0438827	0.0465703	0.249379	0.452818	0.382105	1	0.528349	0.467582	0.32304	0.364202	0.301204	0.1115	0.0579598	0.141327	-0.00286273	0.0197985	0.194995	-0.064494	0.112932	0.135905	0.0742009	0.329358	0.214058	0.109624	0.161142	0.138469	0.0307525	0.364425	0.0882453	0.225626	0.126586	0.0594183	0.293492	0.288845	0.255223	-0.186272	-0.262794	0.0790859	0.245437	-0.256872	0.19976	0.0235022	0.0747067	-0.0860578	-0.108279	-0.232824	-0.294158
rs857000	-0.013661	0.0578745	-0.0035411	0.202881	0.0855665	-0.00156105	-0.0297499	-0.0175581	0.101823	0.112512	0.105677	0.472677	0.293322	-0.214192	-0.0465561	0.207793	0.0776286	-0.110703	-0.192823	-0.0712891	-0.0148657	-0.105388	0.10665	-0.119888	-0.0108484	-0.00314201	0.068115	-0.167165	0.024266	0.0810306	-0.148602	-0.00944936	-0.181026	-0.112156	0.21335	0.151684	-0.000899813	-0.00155184	0.0119022	0.353565	0.0579951	-0.201401	-0.0750334	-0.168057	-0.250295	-0.274202	-0.194361	-0.370963	-0.321209	-0.0816912	-0.0696637	-0.139538	-0.214216	-0.269619	0.0472323	-0.136842	0.119825	0.289821	0.137571	0.0510567	-0.269086	-0.189374	-0.506772	-0.241145	-0.555423	-0.442182	0.101861	0.115876	0.1359	0.0451257	0.176318	-0.28048	-0.267835	-0.206177	-0.112634	-0.177831	-0.0619582	0.0129165	-0.0029771	0.113645	0.282061	-0.0936138	0.054132	0.0773379	-0.0816436	-0.241255	-0.15561	-0.235526	0.0331712	-0.124606	-0.152	-0.349442	-0.0632399	0.0128552	-0.0431103	-0.0824092	0.0818157	-0.16227	-0.260144	-0.187417	-0.2846	-0.295476	-0.255962	-0.136236	0.219	0.274973	0.151075	0.359645	-0.177517	0.125828	-0.152863	0.0364277	0.147374	0.0553452	-0.0873593	-0.265653	-0.318185	-0.201164	-0.164772	-0.0613084	-0.0118684	0.096715	0.269757	0.460812	0.434643	0.472889	0.528349	1	0.391229	0.121446	0.297386	0.356093	0.231487	0.211771	0.253517	0.187814	0.278375	0.386842	0.180835	0.226294	-0.0126618	0.0570586	0.262614	0.111955	0.320918	0.383182	0.3331	0.244813	0.280798	0.220989	0.283643	0.147856	0.159937	0.449798	0.462137	0.354971	0.142379	-0.0352725	0.253492	0.399611	0.049251	0.16984	-0.124449	0.183029	-0.158311	0.177504	0.0258376	-0.0924317
rs6555969	0.0156884	0.0448374	0.018374	-0.0613832	0.0382048	-0.0903613	-0.0608074	0.158909	0.0619701	-0.123824	0.0954437	0.210039	0.103667	-0.302102	-0.160539	-0.142607	-0.121681	-0.408805	-0.339865	0.15934	-0.103729	0.0249378	-0.0072026	0.188546	0.0295887	0.19645	0.194896	0.209182	0.18768	0.299391	0.256672	0.246649	-0.112973	0.337528	0.461033	0.321995	0.210161	0.44676	0.262388	0.308619	0.0937526	0.0863519	0.206011	-0.0899262	-0.0454164	-0.0333452	-0.202423	-0.168902	-0.168725	-0.319763	-0.214296	-0.137274	-0.22032	0.0430354	0.177744	-0.234983	-0.108528	0.0787827	0.0893644	-0.0475938	-0.00664129	0.0606176	-0.351865	-0.270579	-0.261645	-0.104398	-0.046906	-0.0936485	0.184696	0.0471174	-0.127747	-0.296007	-0.0836016	-0.245469	0.205328	0.13728	0.206007	0.184631	0.253802	0.191973	0.0718716	0.192651	0.0193438	0.216892	-0.0961588	-0.117059	-0.257731	-0.0969245	0.123302	-0.12248	-0.0927131	-0.391912	-0.412824	-0.188345	-0.398512	0.126236	0.111064	-0.157822	-0.135899	-0.0214765	0.0718879	-0.353348	-0.184301	-0.0529282	-0.0318212	-0.179875	-0.152403	0.0768553	-0.175747	0.069284	-0.221553	-0.164648	0.0134486	0.0112634	0.0350555	-0.302182	-0.445558	-0.0373575	-0.201996	-0.376063	-0.257755	0.0214079	-0.180136	0.195407	0.300063	0.297141	0.467582	0.391229	1	0.486203	0.286819	0.484517	-0.0104852	0.215331	0.185008	0.167732	0.220045	0.00741312	0.0902018	0.0816257	0.0254631	-0.184541	0.190241	0.139173	0.133509	0.336629	0.361821	-0.0301512	0.27181	-0.2072	0.100328	-0.00449629	0.0619199	0.190486	0.143832	0.323105	-0.0998507	-0.0847279	0.371584	0.160318	0.0204423	0.0330108	-0.0402215	0.172019	0.180813	-0.0339754	-0.0807424	-0.0367051
rs17563	0.000590734	-0.276201	0.0413335	0.0348336	0.0524374	-0.0293695	-0.044055	0.176181	0.0579778	0.0795748	-0.0121167	0.355471	0.179025	-0.0291124	0.126686	-0.0193584	0.0521338	-0.0981611	0.0895612	0.0318176	0.196109	0.25271	0.318513	0.37708	0.130226	-0.0308854	0.102928	0.0413523	0.0635625	0.158356	0.251661	0.124613	-0.0235229	0.234109	-0.0845227	0.0855322	0.0295832	0.0698608	-0.0936071	-0.0478253	-0.140874	0.0459768	-0.0960295	0.106499	0.0720786	0.106731	-0.246432	-0.0327524	-0.163673	-0.129602	0.124274	0.000252302	0.0159962	-0.0459306	-0.112316	-0.363411	-0.0627416	0.180292	0.153774	-0.0629844	-0.201614	0.012827	-0.171567	-0.247268	-0.246001	-0.206165	-0.0327033	-0.458363	-0.0394853	-0.125142	-0.158452	-0.0288896	-0.211295	-0.181231	0.438233	0.185323	0.199683	-0.0508689	0.339431	-0.0347229	0.0680342	-0.130352	0.00483498	0.111985	-0.151827	-0.13814	-0.460977	-0.286894	0.0503391	0.0499889	0.031135	-0.325892	-0.350621	-0.0379467	-0.207345	-0.214633	-0.0609729	-0.262835	-0.207814	-0.0347054	-0.106846	-0.250642	-0.0510599	-0.0906709	-0.024003	-0.119333	0.281511	0.165402	0.181755	0.178518	0.0961404	0.0799858	0.116537	0.0252282	0.0445574	-0.320121	-0.451589	0.0600607	-0.0259418	-0.181598	-0.270697	-0.0776317	-0.192612	-0.0147634	0.290658	0.391604	0.32304	0.121446	0.486203	1	0.314048	0.302682	0.0153065	-0.0333216	-0.14228	0.073104	-0.0139352	0.146646	0.0750706	-0.118162	0.0460953	0.188471	0.393621	0.402687	0.214778	0.186023	-0.0151242	-0.141162	0.284228	-0.343613	0.147285	-0.040144	-0.213035	0.143286	0.135204	0.236783	-0.226485	-0.311035	0.066497	0.066349	-0.0248649	0.248106	0.0282091	0.0420048	-1.59403e-05	-0.221167	-0.442175	-0.25364
rs4901906	-0.0152619	0.266457	-0.0441223	-0.189183	-0.0147461	-0.109883	-0.203233	-0.0529454	0.0562678	0.0849185	0.204101	0.297581	0.177798	-0.153103	0.104649	-0.00217907	0.00398634	-0.206283	0.0761028	-0.000246152	-0.0877068	0.0766973	0.334065	0.0761945	0.0203086	0.117633	0.314886	-0.0159079	0.0736654	0.317514	0.431678	-0.0489987	-0.380361	-0.087553	0.0954256	0.0776818	-0.195399	-0.0148892	-0.191972	0.195149	0.179191	0.209677	0.0597842	0.240597	0.136547	0.0953508	-0.094375	-0.0257288	-0.136195	-0.15067	-0.0233806	0.0438158	-0.0467797	-0.300516	-0.0802344	-0.346893	0.0242436	0.118533	0.0220933	-0.331052	-0.290921	-0.373337	-0.34689	-0.365136	-0.426432	-0.301368	-0.102758	-0.301207	-0.00534168	0.0178246	-0.276306	-0.424425	-0.414823	-0.350379	-0.0113523	0.0697881	-0.058514	-0.0966891	0.343585	-0.0839368	-0.0917592	0.250941	0.247528	0.120536	-0.0030551	-0.211087	-0.180513	0.0369043	0.143409	0.0457941	-0.0322076	-0.165666	-0.149258	-0.0148068	-0.0583777	-0.294473	-0.0551049	-0.280749	-0.149338	-0.295519	-0.125036	-0.332241	-0.0340025	-0.136875	0.132212	0.224991	-0.079797	0.216554	-0.163734	0.250293	0.0392829	-0.076518	0.0964613	0.0326213	0.253033	-0.0816398	-0.159191	-0.281168	-0.243009	-0.0140987	0.237719	0.0911609	0.0233839	0.0386117	0.273172	0.15823	0.364202	0.297386	0.286819	0.314048	1	0.437181	0.279385	-0.0196053	0.0774355	0.123706	0.275507	0.413857	-0.0249703	0.155991	-0.0814573	0.0641085	0.205096	-0.0501528	-0.0119186	0.326698	0.272409	-0.178322	0.0123052	0.0545839	0.365593	0.194427	0.124794	0.117454	0.374575	0.332495	-0.144609	-0.132896	-0.0507492	0.203351	-0.13517	-0.045863	-0.0857627	0.0694383	0.177991	0.0812403	-0.151075	-0.333204
rs3760456	0.21997	0.216916	-0.297364	-0.191703	-0.0454696	-0.229948	-0.302068	-0.258437	0.0323618	-0.245418	-0.0839956	-0.06152	-0.155984	-0.215244	-0.0435434	-0.124486	-0.128133	-0.671114	-0.213616	-0.00489771	0.112195	0.0521794	-0.011152	-0.0445976	-0.0159099	0.164012	0.171387	-0.015452	-0.0320873	0.281597	-0.0235917	0.264531	-0.00196479	0.293632	0.39962	0.234991	0.147187	0.306016	0.158527	0.0943495	0.0231168	0.067084	0.139531	0.187038	0.227581	0.103107	-0.134848	-0.143101	-0.260788	-0.191938	-0.165404	-0.0866873	-0.447049	-0.144517	0.216511	-0.075512	0.0332589	0.0182825	0.168836	-0.0593557	-0.319149	-0.174763	-0.256716	-0.141886	-0.256888	0.00820449	0.296705	0.105461	0.092285	0.159063	-0.0277042	-0.293102	-0.0145904	-0.134088	0.217796	-0.0047361	-0.0632799	0.0982443	0.416596	0.404289	0.189744	0.293527	0.049483	0.201161	0.0663457	0.0251608	-0.0123048	0.0151018	0.177185	-0.0406269	-0.0908198	-0.251655	-0.135168	-0.0261524	-0.27143	0.154917	0.171071	-0.02726	-0.13688	-0.110421	0.196913	0.00435503	-0.0221248	0.029138	0.131111	-0.00871603	-0.112255	-0.144828	-0.206088	-0.203099	-0.0674221	-0.100098	-0.0497629	-0.0815913	0.0734924	-0.210747	-0.41669	-0.231565	-0.164715	-0.0765467	0.177561	0.141556	0.0131569	0.212294	0.306576	0.318217	0.301204	0.356093	0.484517	0.302682	0.437181	1	-0.02865	0.0106121	0.0864808	0.0493221	0.175152	0.0667924	0.149525	0.122381	-0.111573	-0.0568617	0.235373	0.039357	0.00889022	0.263636	0.397227	0.0412056	0.0553915	-0.192126	0.0789639	0.409217	0.133478	0.214931	0.291319	0.261875	-0.297866	-0.228769	0.158815	-0.0157784	0.0530168	0.111831	-0.0576066	0.125169	0.0564597	0.0165266	0.0406952	0.00713001
rs79487293	-0.325357	0.0514271	-0.237927	0.119759	-0.136314	-0.0768808	-0.199004	0.0700911	0.225073	0.349524	0.19259	0.288798	0.263042	0.0127787	-0.186791	0.236888	-0.0569908	-0.180071	0.0742133	-0.203079	-0.331962	-0.20743	0.0818308	-0.228174	-0.317686	-0.0460325	0.0960013	-0.396572	-0.158567	-0.222352	0.166163	-0.421242	-0.368133	-0.300885	0.0415193	0.119477	0.0144185	-0.0750735	-0.377891	0.220313	0.220523	-0.0963382	-0.171222	-0.139757	0.0717203	-0.176004	-0.0137651	-0.307211	-0.0482786	0.0524724	0.125215	-0.263663	0.158141	-0.444201	-0.29504	-0.0388852	-0.158327	-0.0843156	0.081386	-0.271723	-0.121321	-0.254454	-0.0512735	-0.23771	-0.256062	-0.337796	-0.137499	-0.216181	-0.135536	-0.259014	-0.246088	-0.240115	-0.695619	-0.536028	-0.224249	-0.244166	-0.367425	-0.35997	0.00184593	-0.247622	-0.0397244	0.163719	0.0465852	-0.220946	-0.344264	-0.298022	-0.172905	0.162359	0.202571	0.116561	0.229729	0.195324	0.227488	0.352637	0.468312	-0.0818375	0.172164	-0.414182	0.0634672	-0.165173	-0.153158	-0.319809	0.276561	0.0248008	0.110019	0.111189	0.250477	0.509846	0.0290859	0.292603	0.110369	-0.0391446	0.14859	0.0564899	0.104119	-0.294791	-0.14865	-0.137259	-0.0189019	0.075544	0.111495	0.0166432	-0.109639	-0.119767	0.18416	0.0481513	0.1115	0.231487	-0.0104852	0.0153065	0.279385	-0.02865	1	0.410942	0.444826	0.171971	0.234188	0.380218	0.169626	0.0437228	-0.0447949	0.229766	0.0785146	0.0586318	0.354645	0.337696	0.127651	0.276414	0.0830375	0.378916	0.360595	0.193117	0.300128	0.141894	0.126854	0.100653	0.359376	0.277138	0.238272	0.459554	0.0885949	0.0183123	-0.0138395	0.259601	0.158563	0.370429	0.212192	-0.0127378
rs2306022	-0.247869	-0.112684	-0.455136	-0.0842689	-0.336349	-0.210484	-0.284837	-0.0962156	-0.129809	0.107483	0.240056	0.330154	0.307053	0.0960177	-0.194851	0.212943	-0.0259563	-0.0861965	-0.195083	-0.347616	-0.301856	-0.236852	-0.0757727	-0.104262	-0.0853737	-0.0489871	0.150119	-0.262079	-0.0126352	0.0627128	0.149082	-0.200876	-0.161005	-0.050532	0.201081	0.372736	0.162569	0.0846242	-0.127564	0.261647	0.187522	-0.147014	-0.0988309	-0.499456	-0.337063	0.0321362	-0.040405	-0.290469	-0.0884853	0.0636615	-0.0123776	0.0724871	0.166362	-0.0768105	-0.0201256	0.0250687	-0.0721172	-0.0551923	0.181281	-0.0968241	-0.0375839	-0.11918	-0.407832	-0.450953	-0.147083	-0.174123	-0.255686	-0.206158	-0.308401	-0.207802	-0.0546516	-0.103442	-0.0971341	-0.41109	-0.164765	-0.43676	0.0502692	0.0335949	-0.0915826	0.043325	-0.0334664	0.0981757	-0.0801859	0.0140098	0.012753	-0.050662	-0.0457099	0.191965	0.366476	-0.168694	0.144731	0.111782	0.447156	0.266839	0.162241	0.245568	0.350669	-0.0267218	0.296455	0.240435	-0.269647	-0.201375	0.0429389	-0.129486	-0.242909	-0.132232	0.0246449	0.269702	-0.357427	-0.189154	-0.328738	-0.0546819	-0.20169	0.0503355	-0.128828	-0.311259	-0.181701	-0.138305	-0.204704	-0.162909	0.0562254	-0.436916	-0.266865	-0.0194825	0.0705245	0.227908	0.0579598	0.211771	0.215331	-0.0333216	-0.0196053	0.0106121	0.410942	1	0.510799	0.558601	0.428098	0.167181	0.354866	0.398939	0.291444	0.258565	0.304498	0.38372	0.271615	0.375912	0.298717	0.312178	0.187692	0.113141	0.181866	-0.0187561	0.0879703	0.0339811	-0.068269	0.0665188	0.41026	0.367243	0.406209	0.308105	0.228132	0.214077	0.15911	0.306734	0.222746	0.459302	0.30252	0.381359
rs9934488	0.0561139	0.338591	-0.296187	0.140287	-0.082317	-0.188876	-0.295455	0.0413381	0.0433697	0.184956	0.0947466	0.229611	0.101343	-0.18058	-0.0850718	-0.00523101	0.0584803	-0.176689	-0.130266	-0.122243	-0.11891	-0.210094	-0.236051	-0.284147	-0.0831056	0.130101	0.107559	-0.175651	0.141596	-0.154284	-0.135545	-0.29257	-0.238715	-0.0909574	0.453228	0.271745	0.127633	0.337767	0.150136	0.245048	0.313317	-0.0387838	0.103846	-0.334126	-0.152531	-0.0910416	0.171247	-0.332743	-0.211254	-0.144598	-0.12534	-0.301396	-0.160349	-0.133082	-0.0996205	-0.0981341	-0.104187	-0.205167	0.0125844	-0.0763679	-0.0552069	-0.141194	-0.114372	-0.251064	-0.0824812	-0.082136	0.0168141	-0.110734	0.137747	-0.0654364	-0.132665	-0.351044	-0.280317	-0.242636	-0.166312	-0.0593475	-0.0540728	-0.0343688	-0.0361543	0.106953	0.0905648	0.0967819	-0.35026	-0.246658	-0.0501561	-0.236646	0.109434	0.308117	0.318268	-0.119585	0.0415586	-0.043272	0.279794	0.306671	0.292202	0.0746466	0.360295	-0.171963	0.0355517	-0.0824845	0.0372022	-0.147906	0.170157	0.00896432	0.156436	-0.0260979	-0.0389951	0.209474	-0.125578	0.190209	-0.137901	-0.191157	0.124216	-0.0350029	-0.228114	-0.100968	-0.109223	0.0195704	-0.0578162	-0.196153	0.0713342	-0.0135412	-0.0852704	0.130106	0.249217	0.116267	0.141327	0.253517	0.185008	-0.14228	0.0774355	0.0864808	0.444826	0.510799	1	0.223768	0.251241	0.234749	0.254685	0.164832	0.0657488	-0.0577684	-0.00158268	-0.0954142	0.403032	0.373174	0.532996	0.406408	0.263228	0.157979	0.085272	-0.00685003	0.18892	0.234069	0.0260493	0.0341303	0.157519	0.147	0.184468	0.25478	0.102016	-0.126887	-0.172176	0.225263	0.106126	0.332789	0.254069	0.111119
rs2048152	-0.185746	0.0269577	-0.188815	-0.00303736	-0.298444	-0.244368	-0.149634	0.0410296	-0.00368451	-0.161334	0.180561	0.267319	0.315185	0.105717	0.0581267	0.181584	0.0290243	-0.0445376	-0.298162	-0.318114	-0.355361	-0.173951	-0.10289	0.206485	0.248873	-0.155331	0.14288	-0.157961	0.149786	0.205322	0.339588	-0.206998	-0.139541	-0.0889703	-0.0786599	0.114867	0.00186	0.0791961	0.0164641	0.44223	0.249938	-0.303694	-0.12584	-0.209217	-0.180269	0.364326	-0.041531	-0.116352	0.109437	0.141933	0.16661	0.257651	0.102103	0.0867521	0.288665	0.116207	0.292409	0.330326	0.261325	-0.015647	-0.250152	-0.249663	-0.491492	-0.379155	-0.311479	-0.261555	-0.355542	-0.35728	-0.470453	-0.402694	-0.0904363	-0.288514	-0.137938	-0.444623	-0.207188	-0.332582	-0.21467	-0.190463	-0.261084	-0.0905655	-0.190225	0.034876	0.118576	0.2682	0.154986	-0.106604	-0.0837758	0.156891	0.230081	-0.0681957	0.109799	-0.102828	0.105023	-0.181491	0.0298625	0.128632	0.25514	0.0917274	0.331627	0.15088	-0.41582	-0.285685	-0.0874472	-0.3007	-0.142006	-0.0649088	0.0742086	0.24431	-0.276004	-0.0578923	-0.378681	-0.12063	-0.273242	-0.103069	0.0134788	0.00737474	-0.0157728	-0.0187603	-0.0531304	0.0222489	0.0726804	-0.420649	0.00699181	0.265386	0.307497	0.375362	-0.00286273	0.187814	0.167732	0.073104	0.123706	0.0493221	0.171971	0.558601	0.223768	1	0.606262	0.36263	0.333269	0.474098	0.381866	0.29151	0.194605	0.281161	0.0942752	0.427651	0.16799	-0.0624348	-0.0780913	-0.0313683	0.190193	-0.0457224	0.01952	0.141939	-0.101075	0.136934	0.351833	0.166145	0.245583	0.419544	0.458229	0.220533	0.0898439	-0.189907	-0.190394	0.263534	0.212978	-0.0699336
rs3020216	-0.171001	0.232469	-0.168846	-0.00328792	-0.100361	-0.358075	-0.211207	0.134496	0.0564802	-0.191498	0.0787775	0.12154	0.29369	0.233034	0.226365	0.259231	-0.12387	-0.19142	-0.354719	-0.138305	-0.0987614	-0.0184148	0.141677	0.0394013	0.149542	-0.117871	0.224187	-0.105983	-0.0317597	0.0111935	0.201594	-0.189808	-0.434136	-0.151423	0.0015006	-0.113497	-0.200782	0.0477237	-0.28104	0.370043	0.0584992	-0.218411	-0.201891	-0.306632	-0.0790239	0.109336	-0.130657	-0.142274	0.0722447	0.157884	0.114023	0.203739	-0.0495875	0.103427	0.0631711	0.0986643	0.0991687	0.466847	0.259418	0.142702	-0.29374	-0.395134	-0.290276	-0.401894	-0.216252	-0.176098	-0.386627	-0.244273	-0.26686	-0.181943	-0.134363	-0.419129	-0.166777	-0.388901	-0.0421235	-0.350743	-0.063101	-0.202439	-0.11556	0.0101939	-0.0766607	0.11328	0.226722	0.194336	0.228139	-0.0174343	0.00618496	0.246885	0.316714	-0.0730671	0.208674	0.0399805	0.19375	-0.0904794	0.168614	0.178326	0.499865	0.0272542	0.260745	0.0990951	-0.148802	-0.190701	0.0299366	-0.0706269	-0.137409	-0.00617935	0.0759801	0.400971	-0.305723	0.12964	-0.0189782	0.0154313	-0.120345	-0.094281	-0.0169038	-0.0417928	0.0459933	-0.240903	-0.169631	0.0752676	0.134404	-0.182197	0.0756973	0.204909	0.236799	0.352363	0.0197985	0.278375	0.220045	-0.0139352	0.275507	0.175152	0.234188	0.428098	0.251241	0.606262	1	0.328468	0.442705	0.156604	0.0780822	0.045352	0.0295283	0.0788221	0.0322292	0.421424	0.15783	0.00858359	-0.265505	-0.0477205	0.141439	0.0127602	0.268945	0.165705	0.107149	0.140642	0.373809	0.273381	0.279472	0.280063	0.210202	-0.0955736	-0.0258263	-0.172501	-0.0838529	0.0176915	0.0717006	-0.118325
rs4131512	-0.277471	0.0165944	-0.0744825	0.287812	-0.0610386	0.155137	0.092006	0.0704563	0.229306	-0.0481573	-0.0179779	0.527297	0.25846	0.133537	0.0786073	0.155039	0.116061	0.0588033	-0.129556	0.0761122	-0.118389	0.109831	0.245821	0.269809	0.147802	0.0545125	0.122177	-0.302977	-0.00872991	0.0392383	0.217976	-0.12245	-0.196451	-0.345816	-0.145996	-0.103265	0.0576929	-0.100658	-0.192463	0.217507	0.197954	-0.0709007	-0.174717	-0.0980711	-0.0175386	0.113298	-0.0718467	-0.175922	0.21002	0.272106	0.158957	-0.0416388	0.26036	-0.227227	-0.148092	-0.0278982	0.335722	0.332716	0.173242	-0.0256525	-0.332171	-0.47344	-0.31888	-0.462784	-0.428471	-0.319486	0.00529596	-0.329576	-0.233731	-0.0403522	-0.117023	-0.314085	-0.412001	-0.43261	-0.179294	-0.166587	-0.118181	-0.230504	-0.158407	-0.299385	-0.102637	0.129635	0.0372005	0.272509	0.081196	-0.331824	-0.00828034	0.147936	-0.0846211	-0.0886597	0.00402638	-0.0965062	-0.107273	-0.0301393	0.229552	-0.284058	0.090568	-0.181245	-0.138781	-0.559282	-0.428334	-0.485895	-0.0425419	-0.167952	0.198081	0.353952	0.312403	0.463939	0.0326604	0.346792	-0.166512	-0.22758	-0.052179	-0.0452208	-0.130931	-0.113154	-0.0377383	-0.266005	-0.134934	0.31097	0.172391	-0.128536	0.14	0.18248	0.250812	0.140447	0.194995	0.386842	0.00741312	0.146646	0.413857	0.0667924	0.380218	0.167181	0.234749	0.36263	0.328468	1	0.429791	0.389915	0.336802	0.367228	0.0949965	-0.0055236	0.200744	0.188461	0.137426	-0.171866	-0.0197492	0.233835	0.256559	-0.0761885	-0.187986	0.181939	0.276033	0.347321	0.0773877	-0.101364	-0.0659997	0.185547	0.0160775	-0.104052	-0.196926	-0.075528	-0.232778	0.0879479	-0.132634	-0.357524
rs11614730	-0.0491741	-0.00115097	-0.183152	0.256937	0.0272808	-0.000915568	0.000932719	0.0522623	0.023214	-0.15938	-0.0680313	0.270341	0.121212	0.398189	0.230446	0.222948	0.0752885	-0.0795651	-0.158402	0.0546989	0.00661717	0.152883	0.119326	0.117691	0.245214	0.249782	0.317567	-0.177368	-0.106272	-0.0873127	-0.0190809	-0.0438382	-0.1599	-0.133506	0.0797307	0.0443789	0.0205289	0.0188829	-0.174415	0.164165	0.00370787	-0.150375	-0.368795	-0.340802	-0.00969621	0.196141	-0.110617	0.00234679	0.305737	0.491932	0.262961	0.0192756	0.0853243	0.023148	-0.0331054	0.0941476	0.062546	0.309255	0.254751	0.128817	-0.28057	-0.42988	-0.0946314	-0.437864	-0.0701106	-0.0205624	-0.0027656	-0.259859	-0.303075	-0.0960329	0.0609229	-0.249606	-0.0259393	-0.295174	-0.0486639	-0.413674	0.0992575	-0.179722	-0.176	0.00863819	-0.0618314	0.00862275	-0.108148	0.174934	0.259547	-0.0315087	0.0582643	-0.00125555	0.113201	-0.250865	0.110602	0.0228169	0.194565	-0.0393582	0.158946	0.117994	0.360883	-0.0479478	0.272562	-0.00537976	-0.0793117	-0.160069	0.00828153	-0.232031	-0.0834172	-0.00755872	0.249161	0.231356	-0.068055	-0.07668	0.0461386	0.00341132	-0.232992	-0.0773636	-0.260839	-0.0602106	0.00581185	-0.197062	0.0432835	0.214486	-0.0560116	-0.466299	-0.064774	-0.0376275	0.122859	0.244301	-0.064494	0.180835	0.0902018	0.0750706	-0.0249703	0.149525	0.169626	0.354866	0.254685	0.333269	0.442705	0.429791	1	0.238465	0.330146	0.294309	0.1821	0.109477	0.156572	0.0476693	0.120918	0.0591086	-0.243493	-0.184842	-0.170487	-0.0860757	-0.150046	0.0675296	-0.0753747	-0.00891691	0.163084	-0.00485535	-0.00544546	-0.0658967	0.069838	-0.0169097	-0.0895883	-0.121365	-0.176336	-0.0215173	-0.0226349	-0.0476549
rs72754266	-0.278766	-0.0807442	-0.165961	-0.103881	-0.295498	0.0358174	-0.108846	-0.307827	-0.230681	-0.144987	0.231041	0.292447	0.393798	-0.111283	-0.146149	0.0303184	0.0655985	-0.0151797	-0.258828	0.12765	-0.22216	-0.0682255	-0.0872352	0.209727	0.239815	-0.00272083	0.282784	-0.206009	0.0781711	0.293382	0.397758	0.00620848	0.145857	-0.0547896	0.167073	0.215583	0.346694	0.109929	0.14763	0.419627	0.524532	0.155849	0.189281	0.0354353	-0.197491	0.29962	0.141161	0.0632137	0.264741	0.274761	-0.0292319	0.248657	0.280869	0.0658837	0.286318	0.17975	0.510163	0.193853	0.101286	-0.0373414	-0.169594	-0.2994	-0.409182	-0.3053	-0.28401	-0.129136	0.00309604	-0.184878	-0.463691	-0.0607069	-0.133028	-0.188126	-0.0181039	-0.296025	-0.534229	-0.303982	-0.11769	0.00595279	-0.0983854	-0.17958	-0.180157	0.0753309	0.0432824	0.328557	0.146081	-0.0980089	0.0170939	0.278253	0.0946568	-0.169895	-0.0679507	0.00997412	0.0242241	-0.0462756	-0.0256479	0.0719826	0.119992	0.115033	0.0820375	-0.0858212	-0.529242	-0.258721	-0.206303	-0.313838	-0.0222168	0.241436	-0.142252	0.0437353	-0.178213	-0.0768904	-0.57774	-0.292607	-0.466364	0.0612937	-0.126983	0.0209728	0.173247	-0.11022	-0.145164	0.155782	0.205851	-0.297424	-0.0237656	0.286618	0.145841	0.0524516	0.112932	0.226294	0.0816257	-0.118162	0.155991	0.122381	0.0437228	0.398939	0.164832	0.474098	0.156604	0.389915	0.238465	1	0.564372	0.355285	0.207218	0.0739035	-0.0684453	0.0572542	0.169629	-0.194377	0.0674964	0.0803395	0.165305	-0.179246	-0.343597	-0.215653	-0.11826	-0.00102845	-0.0207965	-0.110739	-0.083116	-0.00751268	0.0281452	0.22836	-0.0110683	0.091586	0.02481	0.283327	0.138288	-0.0437887
rs12240534	-0.100486	-0.222021	-0.111849	-0.033783	-0.160049	0.169943	0.108089	0.128738	-0.0312826	0.00453655	0.289208	0.395511	0.451566	0.23635	-0.0411368	0.0828703	0.341898	0.102544	-0.0980391	0.0829235	-0.0989734	0.185185	0.0956187	0.437787	0.434698	0.147331	0.239955	0.00683406	0.298412	0.0806237	0.2596	-0.0950152	0.253199	-0.165684	0.0865282	0.0471089	0.334501	0.0835241	0.19607	0.170564	0.152971	0.0354938	-0.00573593	-0.201473	-0.312841	0.346075	0.062031	0.230436	0.492579	0.366819	0.194302	0.383787	0.375464	0.189132	0.16902	0.0957304	0.408689	0.256005	0.166676	0.168564	-0.030442	-0.112103	-0.182493	-0.356581	-0.16127	-0.0790685	-0.051554	-0.309214	-0.409388	0.0144561	-0.153816	-0.006198	0.204008	-0.207106	-0.179114	-0.235267	0.10641	0.0498831	-0.227869	-0.219581	-0.146329	0.0872613	-0.0932515	0.249122	0.225373	-0.0231239	-0.0275496	0.20122	0.105311	0.0246836	0.0557706	-0.127834	-0.162819	-0.20196	-0.138394	-0.17132	-0.0301096	-0.0185166	-0.0837067	-0.24296	-0.522268	-0.408521	-0.337866	-0.413001	-0.24428	0.0627773	-0.0267278	-0.0387238	-0.0585966	-0.0494495	-0.459489	-0.44007	-0.490904	-0.122959	-0.161616	0.0748438	-0.0372361	-0.121433	-0.0199477	-0.0317424	-0.342713	-0.514669	-0.248448	0.135799	0.054741	-0.00224458	0.135905	-0.0126618	0.0254631	0.0460953	-0.0814573	-0.111573	-0.0447949	0.291444	0.0657488	0.381866	0.0780822	0.336802	0.330146	0.564372	1	0.393978	0.168432	0.222508	-0.105963	-0.214409	-0.146437	-0.325793	-0.0943136	-0.124037	0.0423321	-0.362004	-0.38887	-0.205824	-0.234663	0.0099864	0.0243807	-0.120631	-0.0899702	-0.00623884	-0.055465	0.118488	-0.067163	-0.296046	-0.288112	0.017332	-0.184421	-0.196197
rs13019832	-0.122077	-0.176604	-0.168155	0.0851792	-0.166942	0.141149	0.145327	-0.107403	0.0725578	0.0240993	-0.00824981	0.427587	0.269503	0.291739	0.116277	0.435957	0.183562	0.140424	0.171958	-0.333165	-0.128591	-0.0879101	0.152359	0.0993516	0.116653	-0.12715	0.135081	-0.42108	-0.123582	0.0303604	0.150676	-0.210101	0.129325	-0.282235	-0.219681	0.0400189	0.0676808	-0.293316	-0.251246	0.0429272	0.00412428	0.0244431	-0.27658	-0.0172957	-0.0499527	0.38255	0.072557	0.207411	0.233836	0.48936	0.205913	0.123208	0.233758	-0.150379	-0.172614	-0.150036	0.14115	0.197575	0.197789	0.00864294	-0.246245	-0.255895	-0.252589	-0.439935	-0.180301	-0.242234	0.0566609	-0.338836	-0.621409	-0.320812	-0.133402	-0.172534	-0.222917	-0.381722	-0.00402922	-0.346125	-0.14067	-0.280082	-0.178082	-0.295249	-0.212573	-0.215401	-0.104983	0.0428911	0.043292	-0.201555	-0.126999	0.0160125	-0.0084859	0.0199453	0.0330995	0.0577659	0.0633808	0.034443	0.288211	-0.273361	-0.0708424	-0.210397	0.0892552	-0.112463	-0.436847	-0.168203	-0.0867365	-0.394928	0.247701	0.268246	0.466583	0.231592	0.186666	0.0753423	-0.226572	-0.0621632	-0.250672	-0.156097	-0.0584984	-0.00793517	0.0256397	-0.0591759	-0.165429	0.127958	0.0654404	-0.425191	-0.124625	0.0533496	0.104792	0.273461	0.0742009	0.0570586	-0.184541	0.188471	0.0641085	-0.0568617	0.229766	0.258565	-0.0577684	0.29151	0.045352	0.367228	0.294309	0.355285	0.393978	1	0.41078	0.401613	0.2209	0.0014462	-0.0806952	-0.00904028	0.0779476	-0.143229	-0.0206485	0.0631714	-0.255378	-0.167648	-0.0889338	-0.0632179	0.181149	-0.0541753	0.0187277	0.0973874	0.00182648	0.301497	-0.0160805	-0.0352557	-0.28622	0.209876	-0.21513	-0.118947
rs4417739	0.13737	-0.0975934	-0.135704	-0.121538	-0.150244	-0.0497198	-0.12896	-0.194191	-0.00195813	0.282448	0.184369	0.427587	0.370291	-0.0270687	-0.204386	-0.105121	0.309323	-0.0926241	-0.0711543	-0.200762	0.137204	0.0840557	0.336949	0.0429915	0.166244	-0.0960843	0.325143	-0.244056	-0.0486027	0.162812	0.0957814	0.0562994	0.059557	0.0265255	0.111428	0.310639	-0.0201257	-0.158324	-0.199277	0.0842907	-0.0327005	-0.0555909	-0.148645	-0.140796	-0.223313	0.00656087	-0.37423	0.0311162	-0.156894	0.060978	0.109397	0.297964	-0.00191781	-0.305395	-0.0431569	-0.138197	0.0084789	0.132699	-0.0609854	-0.125405	-0.246057	-0.231939	-0.430781	-0.335868	-0.390984	-0.302886	0.0952835	-0.198633	-0.367105	-0.0753361	-0.134775	0.01274	-0.0675492	-0.138884	-0.00178143	-0.358604	0.210656	0.0249967	0.295609	0.177444	0.031661	-0.161525	0.0758195	-0.0650068	0.0672652	0.0604783	-0.201904	-0.161161	0.140469	0.0527575	0.0192894	-0.0395113	0.146999	0.251028	0.0238894	-0.0461682	-0.11595	-0.283797	0.0152743	0.118722	-0.298704	-0.129008	-0.326168	-0.126287	-0.00716164	0.0494303	0.218336	0.217787	-0.00190276	-0.0643819	-0.0355069	0.344402	0.0614772	0.235509	0.0900035	-0.219508	-0.206413	-0.0697053	-0.0449534	0.0670658	0.0124256	-0.43176	-0.260188	0.0661228	0.377692	0.451084	0.329358	0.262614	0.190241	0.393621	0.205096	0.235373	0.0785146	0.304498	-0.00158268	0.194605	0.0295283	0.0949965	0.1821	0.207218	0.168432	0.41078	1	0.606936	0.239635	0.235697	0.24088	0.0636152	0.295126	-0.0689315	0.146945	0.164569	-0.192071	0.0861296	0.138777	-0.0427813	-0.0307843	-0.17141	-0.0167511	0.100457	-0.0747777	0.32978	0.0450395	0.20282	-0.00912248	0.136525	-0.144442	0.111331
rs2663344	-0.087999	-0.368825	0.0108507	0.0268721	-0.17614	0.0414937	-0.0517191	-0.0993774	0.02969	0.154366	0.221889	0.357151	0.424317	-0.0266833	-0.131536	0.0271394	0.101407	-0.0473807	-0.191161	-0.355467	0.0191942	-0.00611001	0.243898	0.153853	0.0940479	-0.269488	0.0560091	-0.307497	-0.00811332	0.0407943	0.164158	-0.0633528	0.109072	0.0783285	-0.0640359	0.157348	-0.00997062	-0.281875	-0.22229	0.0773788	-0.196856	-0.170121	-0.112985	-0.280084	-0.295163	0.0674034	-0.244466	-0.0937142	-0.0937446	0.0753834	0.166502	0.271308	0.0997768	-0.0628186	-0.138001	-0.022763	-0.0527146	0.243187	0.040454	-0.0451397	-0.107701	-0.0500637	-0.356658	-0.184148	-0.256013	-0.305254	-0.0964838	-0.309982	-0.476641	-0.251116	-0.185345	0.0663451	-0.00949106	-0.274946	0.102152	-0.352078	0.0952546	0.0357658	0.0148939	-0.0287513	-0.0258719	-0.222014	0.023387	-0.0273617	-0.00349098	0.128604	-0.340222	-0.266811	0.0731399	0.175063	0.177745	0.023387	0.028749	0.192423	-0.00980924	0.00790687	0.0493497	-0.0584303	0.0882347	0.236758	-0.319536	-0.165426	-0.17647	-0.014702	-0.0643661	-0.111057	0.321326	0.327732	0.141576	-0.0340986	0.014412	0.333133	0.0081038	0.0126311	0.242743	-0.270842	-0.285492	0.209487	0.0490424	5.55516e-05	-0.139519	-0.279776	-0.204715	0.149792	0.278469	0.31123	0.214058	0.111955	0.139173	0.402687	-0.0501528	0.039357	0.0586318	0.38372	-0.0954142	0.281161	0.0788221	-0.0055236	0.109477	0.0739035	0.222508	0.401613	0.606936	1	0.296824	0.250151	-0.0416329	-0.0354876	0.147381	-0.137282	0.242935	0.0522389	-0.0863639	0.0173612	-0.01587	0.0208564	0.229657	0.0749818	0.296846	0.310374	0.271801	0.299096	0.0478588	0.115379	-0.0675212	0.19782	-0.205741	0.119693
rs2372785	-0.0436989	-0.0430057	-0.068928	0.414888	0.198744	0.0630211	-0.0427028	-0.0127038	0.0906872	0.265953	-0.102044	0.434233	0.104505	-0.0959307	-0.107953	0.258816	0.183137	0.0705519	0.132224	-0.187329	0.0579719	-0.167759	-0.153576	-0.180726	-0.242655	-0.0204003	-0.13307	-0.330376	-0.126418	-0.037803	-0.099373	-0.141892	-0.240205	-0.145877	-0.0584212	0.049046	-0.0760326	-0.0192261	-0.0201997	-0.0409644	-0.0872388	-0.287332	-0.317044	-0.319282	-0.191569	-0.208904	0.0692644	-0.363936	-0.427047	-0.16188	-0.0288311	-0.338154	-0.055062	-0.284345	-0.439952	-0.352327	-0.124029	-0.0354226	-0.0602666	-0.278332	-0.208065	-0.0896125	-0.176169	-0.0636836	-0.0579594	-0.267227	0.234241	-0.225766	-0.0176232	-0.160686	0.0980631	-0.238281	-0.354765	-0.232063	0.070965	-0.141234	-0.0637315	-0.126206	0.0310425	-0.137705	0.0749922	-0.286387	-0.390927	-0.41685	-0.251242	-0.285004	-0.287278	-0.232669	-0.0185259	-0.281698	-0.059151	-0.159074	0.0926659	0.295324	0.178295	-0.123248	0.16432	-0.276736	-0.0344564	0.0278941	-0.166367	-0.199304	0.169977	0.177763	0.35396	0.22238	0.408279	0.405547	0.120301	0.374961	-0.0507825	0.263352	0.465966	-0.0585295	-0.0246446	-0.323215	-0.188579	0.18739	0.0945862	-0.0726927	0.185136	-0.00907036	0.144589	0.105116	0.202767	0.312455	0.109624	0.320918	0.133509	0.214778	-0.0119186	0.00889022	0.354645	0.271615	0.403032	0.0942752	0.0322292	0.200744	0.156572	-0.0684453	-0.105963	0.2209	0.239635	0.296824	1	0.585469	0.468679	0.350516	0.448715	0.138768	0.233815	0.00679155	0.169772	0.26427	0.0961441	0.196004	0.278249	0.0791753	0.204012	0.383291	0.25404	0.200265	-0.176339	0.349294	0.0516267	0.329905	0.0407466	-0.01745
rs2036281	-0.011913	0.21243	-0.0803071	0.130687	0.0151153	-0.247909	-0.287361	-0.167742	-0.0696742	0.137964	0.0581634	0.312527	0.204886	-0.288742	-0.00849976	0.120964	0.0252933	-0.139903	-0.0530602	-0.24198	-0.0509245	-0.173602	0.016397	-0.0562303	-0.0721556	-0.118225	0.0328665	-0.285509	-0.1244	0.107157	0.123906	-0.0712692	-0.447579	-0.0257224	-0.00777902	0.121721	-0.249677	0.0171016	-0.0472047	0.191262	0.115773	-0.271189	-0.203095	-0.158272	-0.264681	-0.0101085	-0.042271	-0.413968	-0.532293	-0.380327	-0.0894642	-0.107014	-0.247926	-0.263381	-0.186916	-0.290022	-0.0548179	0.0590018	0.0166932	-0.349105	-0.352493	-0.265923	-0.452985	-0.189489	-0.29056	-0.348594	-0.11597	-0.341562	-0.0905281	-0.27039	0.0456552	-0.451968	-0.379763	-0.287876	0.0136904	-0.11521	-0.208838	-0.143617	0.140027	0.0551706	0.0237504	-0.0717426	-0.0107367	-0.17704	-0.13707	-0.242967	-0.189754	-0.0926079	0.154778	-0.178238	-0.025057	-0.255347	0.164482	0.15614	0.0915258	0.0482909	0.267063	-0.196483	0.0241082	0.13012	-0.15001	-0.133629	0.0807274	0.157975	0.209492	0.162695	0.223957	0.435997	-0.197978	0.244161	-0.0347499	0.28156	0.38607	0.0104909	0.150161	-0.290678	-0.147351	0.0947065	0.0385858	-0.0573681	0.386592	0.0662539	0.187426	0.265871	0.403138	0.472297	0.161142	0.383182	0.336629	0.186023	0.326698	0.263636	0.337696	0.375912	0.373174	0.427651	0.421424	0.188461	0.0476693	0.0572542	-0.214409	0.0014462	0.235697	0.250151	0.585469	1	0.592402	0.266828	0.360573	0.0696505	0.361428	0.161589	0.335599	0.332853	0.328702	0.387005	0.159461	0.0543696	0.312269	0.542243	0.419073	0.266924	-0.0584968	0.218806	0.198047	0.254312	0.189571	-0.0882262
rs1605141	0.191478	0.423867	-0.21625	0.1248	0.0986068	-0.050583	-0.206043	-0.191287	-0.0712854	-0.074968	-0.0345709	0.256977	-0.0660449	-0.302571	-0.158686	-0.0779024	0.0991331	-0.251018	-0.0883065	0.00788339	-0.00573181	-0.221962	-0.213927	-0.189025	-0.141586	0.288571	0.207694	-0.013486	0.039563	0.276933	0.0177239	0.165091	-0.301004	0.041138	0.371547	0.314572	-0.107658	0.314597	0.242967	0.217152	0.204624	-0.0219249	0.0105172	-0.116989	-0.12339	0.0278313	0.0689966	-0.317933	-0.395162	-0.336543	-0.23605	-0.263327	-0.390533	-0.281531	-0.0836054	-0.365559	-0.127178	-0.227398	-0.18623	-0.401626	-0.216127	-0.214755	-0.300967	-0.169922	-0.0208607	0.00137591	0.26114	-0.0895285	0.132826	-0.0283854	-0.00497723	-0.476008	-0.138817	-0.189687	-0.00252586	0.00655635	-0.0195619	0.0559379	0.296063	0.266493	0.0837342	0.0155579	-0.216967	-0.181027	0.0219792	-0.143119	0.0232103	-0.00718385	0.0611069	-0.418114	-0.274977	-0.251337	0.174097	0.108991	-0.120727	0.120104	0.20909	-0.108506	0.0717021	0.0910104	0.0758376	-0.0591648	-0.0572364	0.101736	0.280598	0.101769	-0.153357	0.0680528	-0.22012	0.0981932	-0.18455	0.0886763	0.276157	0.00481949	-0.0165091	-0.0807589	-0.0390181	-0.0217747	-0.086687	-0.123291	0.404389	0.00349634	0.104119	0.183777	0.241434	0.264748	0.138469	0.3331	0.361821	-0.0151242	0.272409	0.397227	0.127651	0.298717	0.532996	0.16799	0.15783	0.137426	0.120918	0.169629	-0.146437	-0.0806952	0.24088	-0.0416329	0.468679	0.592402	1	0.290761	0.340919	-0.0217256	0.107862	0.118622	0.187441	0.149251	0.156342	0.155861	-0.0795086	-0.0904085	0.155995	0.189959	0.24334	0.0648383	-0.124458	0.341962	0.274496	0.334525	0.202545	0.0806503
rs6658111	0.197037	0.124294	-0.2501	0.156425	0.0560851	-0.140928	-0.0297113	-0.0667782	-0.128397	0.289426	-0.0738548	0.0361534	-0.143385	-0.158768	-0.191748	0.210453	-0.0378613	-0.0563061	0.150657	-0.318269	0.0201662	-0.281435	-0.172284	-0.515018	-0.35935	-0.073575	-0.214626	-0.316176	-0.198237	-0.242267	-0.581791	-0.149027	-0.0839297	-0.00222179	0.173256	0.287022	-0.0595173	0.0573307	-0.0174024	-0.127408	-0.158239	-0.0554983	-0.141116	-0.195197	-0.152541	-0.328157	0.0978306	-0.272427	-0.387679	-0.142482	-0.0683136	-0.323777	-0.382906	-0.213073	-0.145202	-0.14412	-0.259456	-0.268873	0.0790809	0.062228	-0.0600689	0.149388	-0.0417431	0.040251	0.111086	-0.109563	0.067101	0.285074	0.270832	-0.0291048	0.314603	0.0162224	-0.116298	0.128087	0.10524	-0.110663	-0.0832365	-0.0164085	-0.0615401	0.253949	0.266946	-0.188257	-0.20378	-0.357006	-0.265615	-0.143254	0.0634708	-0.114264	0.22637	-0.115594	-0.121166	-0.0356366	0.50395	0.390966	0.294375	0.14162	0.124331	-0.179145	-0.0836577	0.187229	0.257659	0.242777	0.15609	0.0765891	0.193053	0.059949	0.178584	0.00760969	-0.204062	-0.173908	0.0852925	0.156978	0.246486	0.0316848	-0.279685	-0.308009	-0.133195	-0.00480952	-0.0781589	-0.225474	0.162216	0.0620283	0.0674125	-0.0491843	0.0403875	0.270906	0.0307525	0.244813	-0.0301512	-0.141162	-0.178322	0.0412056	0.276414	0.312178	0.406408	-0.0624348	0.00858359	-0.171866	0.0591086	-0.194377	-0.325793	-0.00904028	0.0636152	-0.0354876	0.350516	0.266828	0.290761	1	0.389303	0.0810435	-0.103605	0.290584	0.33622	0.234136	0.272358	0.0464181	0.159557	0.121831	0.244785	0.12159	0.0600809	0.214151	0.134427	0.379564	0.218773	0.243873	0.342204	0.349078
rs1283691	0.129723	-0.111459	-0.000160695	0.0817496	0.0526823	0.0423172	-0.0259008	-0.0330459	-0.147495	0.359489	0.0590963	0.37989	0.113276	-0.412107	-0.211953	0.0487695	0.0506284	0.114002	0.0799003	-0.0727534	0.139269	-0.116315	-0.0307745	0.0413328	-0.149228	-0.105933	-0.0873451	-0.171803	-0.0755469	0.016639	-0.109477	0.207371	0.057636	0.185767	0.113039	0.329375	0.120409	0.145735	0.164223	-0.0830534	0.0684118	0.0615383	0.0317495	0.0913911	-0.336471	-0.21009	0.0106731	-0.326892	-0.508137	-0.419626	-0.31122	-0.203911	-0.16697	-0.21394	-0.196327	-0.39588	-0.0141986	-0.283149	0.0592381	-0.0277767	-0.0341055	0.240453	-0.313542	-0.085748	-0.131464	-0.0907425	0.160907	0.0303205	0.18239	-0.00318683	0.187248	0.0410361	-0.139124	0.0859487	0.127228	0.171882	0.0597341	0.0763306	0.263114	0.138018	0.194034	-0.218376	-0.192522	-0.243647	-0.408697	-0.322428	-0.162953	-0.0633584	-0.0704035	-0.169335	-0.328245	-0.426055	-0.0141025	0.198083	0.0236562	-0.166507	-0.184495	-0.288849	-0.411157	0.0208778	-0.119673	0.00616272	-0.197349	-0.0114684	0.172031	0.109706	0.187689	0.125176	0.0313618	0.130943	-0.280721	0.068254	0.329506	0.0979241	-0.188433	-0.401746	-0.294636	0.121709	-0.194358	-0.276492	0.0870302	0.10985	0.0549735	0.183678	0.183714	0.334195	0.364425	0.280798	0.27181	0.284228	0.0123052	0.0553915	0.0830375	0.187692	0.263228	-0.0780913	-0.265505	-0.0197492	-0.243493	0.0674964	-0.0943136	0.0779476	0.295126	0.147381	0.448715	0.360573	0.340919	0.389303	1	0.141155	0.210587	-0.0446653	-0.0862153	0.11645	0.328914	0.289799	-0.0740769	-0.116103	0.0865017	0.195913	-0.0886365	0.386523	0.0964818	0.41345	0.188179	0.0587681	-0.111508	0.0394477
rs10923715	-0.303002	0.0294297	-0.0490054	-0.0449734	-0.112337	-0.0855625	-0.152202	-0.0688692	0.155967	0.317107	0.104362	-0.00846605	0.0616102	-0.0745358	-0.232796	0.105032	-0.217484	-0.00442634	-0.0792455	-0.0687426	-0.162417	-0.304208	-0.0708165	-0.258056	-0.378553	-0.294595	-0.146549	-0.182125	-0.152528	-0.0798928	-0.0353393	-0.137037	-0.19087	-0.258016	-0.0354895	0.077991	0.129893	-0.244331	-0.147197	0.0622964	0.0791861	-0.253014	-0.0196622	0.014447	-0.071794	-0.548807	-0.205699	-0.369375	-0.197388	-0.08964	-0.075153	-0.0751673	0.328813	-0.217581	-0.21469	0.273722	0.103397	-0.165377	-0.0516407	-0.117785	0.0480975	-0.0253526	-0.0660283	0.175169	-0.210142	-0.0764502	0.0573752	0.303183	0.0893138	0.0439521	0.0216886	0.159535	-0.288138	-0.127833	-0.384152	-0.23916	-0.125491	-0.025135	-0.0115129	-0.0580127	0.0775349	0.151455	0.136737	-0.191565	-0.150204	0.0116996	0.0530518	0.24156	-0.141621	0.112546	0.0451172	0.154502	0.167528	0.330226	0.40546	-0.111261	-0.0178576	-0.0613353	-0.052983	-0.322281	-0.127641	-0.0622672	0.119976	0.112433	-0.0306261	0.153292	-0.0463229	0.288411	-0.0784142	0.0928877	-0.0540725	0.115395	0.28603	0.102677	-0.0229125	-0.300134	0.0272797	-0.256109	-0.00360227	0.153521	0.169931	0.159799	0.146766	-0.0889567	-0.0580592	-0.169236	0.0882453	0.220989	-0.2072	-0.343613	0.0545839	-0.192126	0.378916	0.113141	0.157979	-0.0313683	-0.0477205	0.233835	-0.184842	0.0803395	-0.124037	-0.143229	-0.0689315	-0.137282	0.138768	0.0696505	-0.0217256	0.0810435	0.141155	1	0.444828	0.194611	0.315099	0.215969	0.191465	0.0581018	0.259527	0.36256	0.0418547	0.341015	0.0248225	0.0033299	0.110403	0.261901	-0.0229759	0.250802	0.245913	0.198896
rs883192	-0.270354	-0.0960309	-0.0830206	0.0152296	0.0770542	-0.013951	-0.245757	0.0426894	-0.115475	0.257166	0.369276	0.261642	0.380596	-0.358921	-0.122426	0.168485	-0.195769	-0.0979889	0.0805398	-0.127202	-0.156718	-0.106738	0.198566	-0.00849654	-0.270524	-0.162124	-0.0232857	-0.174381	-0.00153813	0.212179	0.36649	-0.160134	-0.322886	-0.0550905	0.00557705	0.0982647	-0.136296	-0.271167	-0.137348	0.163429	0.0785419	-0.0882667	0.0755333	0.124981	-0.0731579	-0.201052	-0.0627725	-0.467616	-0.263853	-0.314652	0.0285881	-0.0172509	0.228513	-0.29572	-0.330127	-0.15697	-0.0396352	-0.0108651	-0.124249	-0.37008	-0.163813	-0.161271	-0.115485	0.146309	-0.339842	-0.2328	0.0104632	-0.155599	-0.0848892	-0.0801226	-0.294657	-0.00035792	-0.388629	-0.373377	-0.225123	-0.0554039	-0.203988	0.0974332	0.246841	-0.213896	0.0775749	-0.0578872	0.0526287	-0.175562	-0.216647	-0.13806	-0.321621	0.0380659	0.0393827	0.229602	-0.0920132	-0.0620944	-0.0477231	0.290091	0.167268	-0.251049	0.0674471	-0.138489	-0.180241	-0.146261	-0.370629	-0.40107	0.0385979	0.0701671	-0.042292	0.13693	0.0254724	0.359672	0.00736296	0.339309	-0.0445409	0.173188	0.249181	-0.0723591	0.279494	-0.360604	-0.1682	0.013401	0.107029	-0.0387238	0.183023	0.287855	0.177837	0.197029	0.124824	-0.0122521	0.225626	0.283643	0.100328	0.147285	0.365593	0.0789639	0.360595	0.181866	0.085272	0.190193	0.141439	0.256559	-0.170487	0.165305	0.0423321	-0.0206485	0.146945	0.242935	0.233815	0.361428	0.107862	-0.103605	0.210587	0.444828	1	0.0840676	0.138558	0.159796	0.110336	0.289506	0.148046	0.168108	0.212117	0.487255	0.173759	0.296755	0.0551987	0.365037	0.114779	0.310748	-0.0586156	-0.118561
rs7378072	0.277035	0.360502	-0.111503	-0.140859	-0.0804858	-0.191641	-0.105247	-0.217428	0.189807	-0.055639	-0.0151522	-0.163553	-0.308228	-0.0908925	-0.0879651	0.117459	-0.0308732	-0.419443	0.0432873	-0.368665	-0.0817177	-0.358937	-0.0723979	-0.427944	-0.278963	-0.0104099	-0.0239994	-0.116622	-0.0932479	0.104505	-0.208094	0.000483695	0.00900047	-0.0384154	0.203315	0.293671	-0.0624801	-0.0956005	-0.0288338	-0.0427872	-0.166854	-0.102333	-0.0232512	0.156265	0.121456	-0.240241	-0.240194	-0.0633171	-0.269872	-0.12275	-0.0380254	-0.13241	-0.365301	-0.38707	-0.123322	-0.0107256	-0.28482	-0.121527	-0.0713192	-0.159564	-0.165003	-0.15355	-0.0911197	0.0991098	-0.127285	0.0112254	0.234152	0.311568	0.00898663	-0.0516242	-0.182003	-0.151027	-0.127242	-0.183257	0.0282486	-0.15781	-0.190122	-0.0130814	0.125161	0.239227	0.0812651	0.0768575	0.0865945	-0.18537	0.0198614	-0.015661	0.175194	-0.0142436	-0.0403291	0.174831	0.00848509	-0.0540173	0.050239	0.327204	0.205515	-0.0944303	0.0120526	0.0769621	0.0828882	-0.116183	0.230372	0.154876	0.0768913	-0.0919936	0.154939	0.0643943	-0.0366776	-0.0917993	-0.226478	-0.27595	0.123269	0.186166	0.242725	-0.0573152	0.136348	-0.13759	-0.182647	-0.223334	-0.118215	-0.160703	0.203352	0.119618	-0.00885593	-0.0957339	0.153853	0.101006	0.126586	0.147856	-0.00449629	-0.040144	0.194427	0.409217	0.193117	-0.0187561	-0.00685003	-0.0457224	0.0127602	-0.0761885	-0.0860757	-0.179246	-0.362004	0.0631714	0.164569	0.0522389	0.00679155	0.161589	0.118622	0.290584	-0.0446653	0.194611	0.0840676	1	0.549743	0.268859	0.24565	0.109734	-0.0500821	0.0465346	0.181499	0.21255	0.149021	0.108819	0.0648057	0.178241	-0.0527911	0.269117	0.145289	0.297048
rs10093418	0.0603476	0.43815	-0.0452739	-0.0744643	0.0209959	-0.358082	-0.218475	0.0440011	0.139017	0.117702	-0.0165476	-0.191391	-0.151516	0.000274209	-0.0299562	0.285577	-0.109454	-0.28401	0.0383185	-0.284994	-0.105191	-0.456905	-0.168629	-0.44505	-0.355343	-0.0526519	-0.0272233	0.0119629	-0.178429	-0.0444373	-0.129137	-0.131817	-0.333778	-0.191868	0.130874	0.109872	-0.19643	0.0181451	-0.124259	0.0133709	-0.12572	-0.343509	-0.159308	-0.0708734	0.0365608	-0.355077	-0.123304	-0.207706	-0.332134	-0.278626	-0.0856923	-0.144576	-0.278327	-0.22745	-0.138718	-0.0612503	-0.272847	-0.0937084	-7.61904e-05	-0.135414	0.00100703	-0.00163002	-0.0735814	0.117755	-0.0274747	-0.0357161	-0.0537656	0.178262	0.192696	-0.162964	-0.0347499	-0.230319	-0.184715	-0.138742	0.020613	-0.110478	-0.191801	-0.0517004	0.0706095	0.149011	0.109072	0.138092	0.0969131	-0.312122	-0.091616	-0.00846938	0.139912	0.0227584	0.030368	0.0786229	0.129548	-0.0236863	0.154568	0.188178	0.182569	-0.00720181	0.154934	0.0167301	0.137071	0.0421184	0.251404	0.0757084	0.118204	0.0458813	0.0250752	-0.106047	-0.077695	0.0627652	-0.320389	-0.0751182	0.122385	0.156917	0.438261	-0.150396	0.0622304	-0.153009	-0.0949488	-0.213919	-0.0824793	-0.234188	0.112889	0.150236	0.0821505	-0.148934	0.0118495	0.0576944	0.0594183	0.159937	0.0619199	-0.213035	0.124794	0.133478	0.300128	0.0879703	0.18892	0.01952	0.268945	-0.187986	-0.150046	-0.343597	-0.38887	-0.255378	-0.192071	-0.0863639	0.169772	0.335599	0.187441	0.33622	-0.0862153	0.315099	0.138558	0.549743	1	0.366384	0.193234	0.205373	0.199784	0.259155	0.380669	0.469767	0.24113	0.0046048	0.0742345	0.105544	0.0773667	0.186495	0.26973	0.186733
rs62348895	0.160734	0.23766	-0.0430863	-0.0148445	0.0330292	-0.260721	-0.208831	0.149173	0.266233	0.163469	-0.0155168	0.0729061	-0.188857	0.0161432	0.132277	0.0950291	0.130987	-0.25821	-0.0482562	-0.227604	0.0909188	-0.119579	0.12281	-0.0629444	-0.114329	-0.0780145	-0.0452975	-0.112825	0.122341	-0.0417492	-0.301252	-0.100638	-0.200497	-0.117989	0.118633	0.0272873	-0.0725096	0.0101555	-0.0578277	-0.110103	-0.273525	-0.467796	-0.140911	-0.129588	0.0428435	-0.219044	-0.26312	-0.326299	-0.469227	-0.310112	0.0122881	-0.194402	-0.21682	-0.387596	0.0023833	0.0157578	-0.0509421	0.0439393	-0.107209	0.14452	-0.0621191	0.0674377	-0.174953	-0.0707986	-0.465174	-0.267168	0.154683	0.102137	0.208969	-0.0885429	0.118061	0.0324209	-0.121722	0.0540391	0.19468	0.14234	0.0742328	0.131148	0.103457	0.313368	0.477505	-0.0148664	0.0421282	-0.152708	0.00167111	0.104887	0.0822356	-0.0749781	0.0448071	0.274466	0.0237495	-0.295415	-0.0108661	0.175798	0.134282	-0.147433	-0.125326	-0.0833097	-0.0772132	-0.286566	-0.104917	-0.152635	0.0390742	0.0429944	0.122871	-0.141878	0.133292	0.157525	-0.173368	-0.024058	-0.0189911	0.15592	0.318134	-0.0698577	-0.233943	-0.185952	-0.458131	-0.217218	0.0537429	-0.214889	-0.0509698	0.0313056	0.0232152	-0.028498	0.184525	0.194475	0.293492	0.449798	0.190486	0.143286	0.117454	0.214931	0.141894	0.0339811	0.234069	0.141939	0.165705	0.181939	0.0675296	-0.215653	-0.205824	-0.167648	0.0861296	0.0173612	0.26427	0.332853	0.149251	0.234136	0.11645	0.215969	0.159796	0.268859	0.366384	1	0.271597	0.347672	-0.063154	-0.0163688	0.341842	0.318093	0.180438	0.132361	0.151445	-0.0698843	-0.227384	0.0427588	0.0935629	0.0858073
rs4128399	0.0110831	-0.00780593	-0.0377064	-0.0277348	-0.157052	-0.0486532	-0.0602023	-0.0600244	-0.0758747	0.300243	-0.0529061	0.271392	0.0672838	-0.133795	-0.0485145	-0.00816935	0.0252158	-0.015528	-0.0143118	0.0471618	0.189801	0.174062	0.352993	0.0838753	-0.0399837	-0.110227	-0.0588164	-0.183101	-0.244868	-0.120866	-0.21076	0.136614	-0.144261	-0.0935258	-0.0993808	-0.0138159	-0.141417	-0.154859	-0.255248	-0.165745	-0.0301425	-0.0481081	-0.173431	0.0159041	-0.22667	-0.263423	-0.355037	-0.174952	-0.356091	-0.244645	-0.144474	-0.0062876	-0.180339	-0.37043	-0.13807	-0.205391	-0.000543329	0.155089	0.206082	0.101493	-0.197251	-0.0591401	-0.493393	-0.301651	-0.392531	-0.304204	-0.0925777	0.0117589	0.22538	0.178169	0.255256	-0.0273692	-0.190229	0.0614177	0.284687	0.0994921	0.00853691	-0.00253633	0.251784	0.257764	0.209686	0.186763	0.359387	0.22459	-0.180378	-0.219897	0.157968	-0.063682	-0.0591969	0.0209175	0.0656383	-0.189059	0.0658429	0.0772831	0.0599829	-0.182071	-0.090157	-0.262426	-0.401933	-0.30806	-0.0307184	0.0632769	-0.300418	0.0439617	0.0998586	0.216423	0.257484	0.170296	-0.199693	0.0563108	0.16534	-0.00049705	0.446601	0.19111	0.0123038	-0.401873	-0.316922	-0.347797	-0.38978	0.0386034	0.233157	0.207902	0.0837671	0.0641494	0.278344	0.336184	0.288845	0.462137	0.143832	0.135204	0.374575	0.291319	0.126854	-0.068269	0.0260493	-0.101075	0.107149	0.276033	-0.0753747	-0.11826	-0.234663	-0.0889338	0.138777	-0.01587	0.0961441	0.328702	0.156342	0.272358	0.328914	0.191465	0.110336	0.24565	0.193234	0.271597	1	0.528524	-0.147849	-0.150037	0.0233329	0.167521	-0.180461	0.0202656	-0.033563	0.0931704	0.0259995	-0.156625	-0.170054	-0.176689
rs11160010	-0.019353	0.0418974	0.0824007	0.0976923	0.0278253	0.0751388	0.0146908	0.124568	0.0202351	-0.0472195	0.0432685	0.26175	0.018383	-0.234862	-0.0688128	0.0924993	-0.0508807	-0.0600728	-0.0272124	0.0496594	0.0567103	0.123425	0.185638	0.306478	0.0512444	0.134813	-0.00858952	-0.173695	-0.137256	0.081038	0.0719536	0.23309	-0.0256525	0.118228	-0.0472132	0.189374	-0.101123	0.00498756	-0.0241094	0.0585558	0.0768737	-0.0169841	-0.0762634	0.069496	-0.135856	-0.0244352	-0.179243	-0.232501	-0.227609	-0.355508	-0.19582	-0.187089	-0.185397	-0.293721	-0.124405	-0.28851	-0.0329307	0.00989698	0.0443828	-0.020287	-0.144327	-0.0142754	-0.406784	-0.23525	-0.39464	-0.129608	-0.0776248	-0.108101	0.0942667	0.0195702	0.0933935	-0.103382	-0.144872	-0.205839	0.15552	0.18711	-0.0808194	0.14453	0.143235	0.0709629	0.086602	0.171918	0.178289	0.208638	-0.263172	-0.419462	0.0044327	-0.151845	-0.233515	-0.0116248	-0.219953	-0.472973	-0.289968	0.0170999	-0.120329	-0.228185	-0.0792174	-0.0534014	-0.27977	-0.222409	-0.152447	-0.250157	-0.231544	-0.0763984	0.0626397	0.16894	0.125579	0.178586	-0.21804	0.0234928	-0.173192	-0.163761	0.21689	-0.00895954	0.0175559	-0.25473	-0.410559	-0.136406	-0.116963	-0.123827	0.0830209	0.179574	0.154055	0.178077	0.200347	0.0418061	0.255223	0.354971	0.323105	0.236783	0.332495	0.261875	0.100653	0.0665188	0.0341303	0.136934	0.140642	0.347321	-0.00891691	-0.00102845	0.0099864	-0.0632179	-0.0427813	0.0208564	0.196004	0.387005	0.155861	0.0464181	0.289799	0.0581018	0.289506	0.109734	0.205373	0.347672	0.528524	1	-0.13357	-0.143956	0.266618	0.259931	0.00607588	0.147938	0.115823	0.137968	0.103283	0.0714655	-0.0577355	-0.0921234
rs2953805	-0.287984	-0.234243	-0.0984214	0.0937539	-0.137641	-0.152971	0.0335146	0.0783878	0.139669	0.0423879	0.10493	0.0436164	0.190356	0.160958	-0.121373	0.301321	-0.0950548	0.172417	-0.170294	-0.401056	-0.34874	-0.304696	-0.149633	-0.290497	-0.234008	-0.306453	-0.259071	-0.173983	-0.0780632	-0.272331	-0.0370473	-0.322229	-0.209844	-0.23312	-0.156985	-0.138755	-0.0451842	-0.14015	-0.117794	0.237325	-0.0553095	-0.305557	-0.239844	-0.416181	-0.100784	-0.146318	0.0519903	-0.160545	0.0478925	0.214424	0.0511825	-0.0112168	0.15324	0.082688	-0.0674652	0.214787	0.0691077	0.181004	0.306759	0.0809827	0.0812957	0.0349101	-0.160308	-0.00740282	0.0679157	-0.214158	-0.212501	0.0530913	-0.204799	-0.167897	0.0357756	-0.123007	-0.25859	-0.350732	-0.142495	-0.460054	-0.174207	-0.237297	-0.39797	-0.190059	-0.0954511	-0.026565	-0.0191333	0.0274129	-0.0163319	-0.0321196	-0.211558	0.156263	0.16263	-0.00973226	0.234812	0.254869	0.199393	0.0504086	0.236639	0.188879	0.362644	-0.0274657	0.197078	0.234141	-0.147026	-0.069465	0.254739	0.106724	-0.0641369	0.0106546	0.160422	0.424674	-0.000688399	0.186962	-0.0396575	0.0110786	-0.0299618	-0.0484126	0.157389	-0.15318	0.0175475	0.115772	0.00210254	0.145479	0.0179755	-0.062769	0.11721	0.169694	-0.0164214	0.116414	-0.186272	0.142379	-0.0998507	-0.226485	-0.144609	-0.297866	0.359376	0.41026	0.157519	0.351833	0.373809	0.0773877	0.163084	-0.0207965	0.0243807	0.181149	-0.0307843	0.229657	0.278249	0.159461	-0.0795086	0.159557	-0.0740769	0.259527	0.148046	-0.0500821	0.199784	-0.063154	-0.147849	-0.13357	1	0.840213	0.341045	0.465416	0.352151	-0.107383	-0.100773	0.0351786	-0.146998	0.293929	0.263289	0.104829
rs11995206	-0.229151	-0.169356	-0.226311	-0.221188	-0.290261	-0.233554	-0.172521	0.0551328	0.0619919	-0.00127393	0.178141	-0.219017	-0.0705496	0.155105	-0.103209	0.219092	-0.252749	0.0350367	-0.139368	-0.341549	-0.325412	-0.340692	-0.16145	-0.357554	-0.408062	-0.283689	-0.310862	-0.00423114	-0.00412559	-0.17554	-0.0421668	-0.243414	-0.186261	-0.162795	-0.0242209	-0.0628912	0.0416048	-0.0977052	-0.0776325	0.0509852	-0.150204	-0.278966	-0.0958663	-0.288672	0.0550841	-0.192293	0.0245953	-0.154768	-0.11501	0.0198789	-0.127153	-0.0917055	0.156497	0.0561204	-0.0746378	0.264603	-0.0708305	-0.0817315	0.154983	0.0960147	0.234525	0.238394	-0.0330031	0.134071	0.203886	0.0117199	-0.133396	0.216514	-0.0514977	-0.00501523	-0.0293241	0.0653969	-0.0866577	-0.244171	-0.0417602	-0.231566	0.0180754	0.0416593	-0.153541	0.0261269	0.060713	0.128969	0.0845527	0.0494777	0.0824638	0.206263	-0.037885	0.342885	0.20204	0.14278	0.230333	0.354789	0.23832	0.168842	0.220446	0.188194	0.277834	0.113115	0.226878	0.195215	0.00164598	0.04865	0.384064	0.208499	-0.250077	-0.131021	-0.135852	0.195461	-0.139386	0.0265684	-0.0684456	-0.0560843	-0.00729634	-0.057187	0.1157	-0.20301	-0.0737186	-0.0522883	-0.0789835	0.0232352	0.0968205	0.0636801	-0.0508888	-0.0700052	-0.276712	-0.170251	-0.262794	-0.0352725	-0.0847279	-0.311035	-0.132896	-0.228769	0.277138	0.367243	0.147	0.166145	0.273381	-0.101364	-0.00485535	-0.110739	-0.120631	-0.0541753	-0.17141	0.0749818	0.0791753	0.0543696	-0.0904085	0.121831	-0.116103	0.36256	0.168108	0.0465346	0.259155	-0.0163688	-0.150037	-0.143956	0.840213	1	0.410121	0.324794	0.239848	-0.142551	0.169125	0.110901	0.0114711	0.314178	0.298251	0.312661
rs6461392	-0.169267	0.0212745	-0.181832	-0.0777727	-0.185485	-0.224238	-0.111652	0.203001	0.0424866	-0.119404	-0.0310148	-0.0564074	-0.077744	-0.0634376	-0.207239	0.218793	-0.218119	-0.360936	-0.195354	-0.270488	-0.230104	-0.24307	-0.132513	-0.108612	-0.370833	-0.10633	-0.191724	-0.0882494	0.00417789	0.0516542	-0.0639581	-0.0157582	-0.0437832	0.16188	0.197721	0.295738	0.0956246	0.111707	-0.00876521	0.183395	-0.144985	-0.218888	-0.117418	-0.209049	0.0707288	-0.0489946	0.0046665	-0.382693	-0.22477	-0.303604	-0.214842	-0.322722	-0.196377	-0.0921089	0.0120391	-0.0173126	-0.314984	-0.0185985	0.0564096	0.095823	0.180986	0.24091	-0.232959	-0.0126535	-0.122862	0.00628762	-0.0426834	0.0549829	-0.0248831	-0.265312	-0.076586	-0.0712251	-0.0270185	-0.249588	0.247816	0.0178054	0.100759	0.22186	0.0332353	0.265959	0.280017	0.0717194	0.0631308	0.043905	-0.156168	0.0932495	-0.103288	-0.0268288	0.064086	0.124327	-0.000411928	-0.114947	-0.0183569	0.149019	-0.0420862	0.226441	0.265114	0.0881201	0.147548	0.117561	0.0102112	-0.17891	0.0534802	0.0856077	-0.133364	-0.354597	-0.0253483	0.119774	-0.303834	-0.113891	-0.248653	-0.100106	0.0299428	-0.230704	0.0455768	-0.382707	-0.45879	-0.0281031	-0.152982	-0.362423	-0.0912709	0.0271083	-0.104955	0.087671	-0.0914475	0.0294265	0.0790859	0.253492	0.371584	0.066497	-0.0507492	0.158815	0.238272	0.406209	0.184468	0.245583	0.279472	-0.0659997	-0.00544546	-0.083116	-0.0899702	0.0187277	-0.0167511	0.296846	0.204012	0.312269	0.155995	0.244785	0.0865017	0.0418547	0.212117	0.181499	0.380669	0.341842	0.0233329	0.266618	0.341045	0.410121	1	0.411607	0.439694	0.079303	0.236102	0.18531	0.0434418	0.315424	0.166057	0.345782
rs12634269	-0.147846	0.110463	-0.0127964	0.150673	-0.0820374	-0.0958187	-0.172855	0.194348	0.168158	0.28337	0.299298	0.332453	0.324378	-0.0957318	-0.0576074	0.280776	-0.0539835	-0.0495721	-0.00442368	-0.342714	-0.228982	-0.421213	-0.0697264	-0.0999834	-0.30037	-0.23257	-0.020758	-0.170468	0.0523207	-0.0608431	0.1106	-0.289866	-0.427327	-0.27572	-0.0746952	0.119507	-0.20813	-0.18627	-0.15873	0.309993	-0.0166987	-0.311397	-0.157579	-0.120388	-0.231341	-0.123967	-0.152007	-0.383668	-0.336184	-0.205706	0.0104374	-0.103996	0.030572	-0.296299	-0.225925	-0.19178	-0.0619985	0.0953378	0.0908828	-0.253036	-0.135118	-0.115433	-0.297934	-0.0516796	-0.338007	-0.403987	-0.207104	-0.147341	-0.137526	-0.471526	-0.118438	-0.240302	-0.371358	-0.522209	-0.0980537	-0.230324	-0.277006	-0.14977	-0.0357438	-0.104306	0.0824124	-0.0379088	0.151004	-0.13717	-0.23538	-0.202313	-0.341642	-0.0359145	-0.00245015	0.122544	0.0600992	-0.167268	-0.0064948	0.147445	0.125727	-0.152596	0.115967	-0.128379	0.094509	0.0168121	-0.3213	-0.298256	-0.035495	-0.0455692	0.139042	0.0266925	0.142157	0.466699	-0.0293914	0.26029	-0.0433015	0.128416	0.281029	-0.220533	0.264086	-0.235102	-0.176185	0.0597123	-0.0492574	-0.153775	0.0617874	0.0415953	0.0290576	0.231537	0.220472	0.19845	0.245437	0.399611	0.160318	0.066349	0.203351	-0.0157784	0.459554	0.308105	0.25478	0.419544	0.280063	0.185547	-0.0658967	-0.00751268	-0.00623884	0.0973874	0.100457	0.310374	0.383291	0.542243	0.189959	0.12159	0.195913	0.341015	0.487255	0.21255	0.469767	0.318093	0.167521	0.259931	0.465416	0.324794	0.411607	1	0.527863	0.215038	0.0101378	0.0865852	-0.12777	0.414268	0.0958364	-0.0526848
rs6947352	-0.143931	0.0441136	-0.168966	0.196466	-0.0336547	-0.141733	-0.0753667	-0.0185802	-0.0253459	-0.217563	-0.0791248	-0.106748	-0.0641512	-0.0921964	-0.0373965	0.0443177	-0.118713	-0.119306	-0.110945	-0.304424	-0.250163	-0.386433	-0.34602	-0.108872	-0.299776	-0.168541	-0.226201	-0.146426	0.0638137	0.0249567	-0.0509105	-0.182832	-0.209061	0.035173	-0.0945413	0.00433093	-0.145006	-0.0454257	0.0935721	0.261223	0.00967352	-0.31606	-0.0843166	-0.0893119	0.0375849	0.134954	0.150003	-0.306572	-0.14943	-0.0573085	0.00993843	-0.186922	-0.154444	-0.0326177	0.0161498	0.0785704	-0.0360464	0.0388335	0.0890959	-0.231645	-0.0911769	-0.0965097	-0.0881781	0.166515	0.0468538	-0.0923108	0.0223531	-0.141189	-0.217619	-0.459907	-0.00328819	-0.199067	-0.066007	-0.299542	-0.000313801	-0.185568	-0.302651	-0.0844423	-0.168638	0.0965461	0.125581	-0.118728	-0.0504289	0.0305963	-0.0173088	0.0343057	-0.210342	-0.113044	0.0280885	-0.0664216	0.0340296	-0.00366016	0.116507	0.0343505	-0.0285435	0.269649	0.420961	0.274317	0.37741	0.253827	-0.119748	-0.0337682	0.187308	0.174076	0.101544	-0.156914	0.0670995	0.199297	-0.00713945	-0.0188512	-0.0570944	0.159676	0.0164284	-0.258708	0.250788	-0.0991166	-0.0254636	0.326691	0.207343	0.0447013	0.199885	0.0362278	0.145179	0.285983	0.0104716	0.0893642	-0.256872	0.049251	0.0204423	-0.0248649	-0.13517	0.0530168	0.0885949	0.228132	0.102016	0.458229	0.210202	0.0160775	0.069838	0.0281452	-0.055465	0.00182648	-0.0747777	0.271801	0.25404	0.419073	0.24334	0.0600809	-0.0886365	0.0248225	0.173759	0.149021	0.24113	0.180438	-0.180461	0.00607588	0.352151	0.239848	0.439694	0.527863	1	0.113317	-0.0912322	0.0190942	-0.111538	0.384913	0.316725	0.154114
rs9475642	0.0757281	-0.16252	-0.156904	-0.103043	-0.0712985	-0.118519	-0.235268	-0.133189	-0.428161	0.295628	0.20597	0.25639	0.255802	-0.109779	0.072514	0.361592	-0.00107669	0.0803571	0.336557	-0.160846	0.122199	-0.173142	0.0721643	0.0597925	-0.0793996	-0.118976	0.0934459	-0.186784	-0.107522	0.231824	0.0315013	0.0219033	0.0176057	-0.0376098	-0.0232561	0.315966	0.105079	-0.115247	0.0079907	-0.115113	-0.0352686	-0.220071	-0.161404	0.281018	-0.174294	0.216047	0.0171838	-0.0846796	-0.355661	-0.194763	0.00124513	0.0644775	0.0800077	-0.157224	-0.112382	-0.247612	0.00800819	-0.133261	-0.0657449	-0.146879	-0.200415	0.0653185	-0.177155	-0.00415521	-0.245921	-0.234797	0.034181	-0.143584	-0.204223	-0.225342	0.147642	0.155958	-0.070343	-0.0810936	0.0450912	-0.0629436	-0.110619	0.172283	0.275596	0.038423	0.222585	-0.348549	-0.0166081	-0.203509	-0.178052	-0.00910815	-0.120373	-0.192258	0.122934	0.112048	-0.183701	-0.243206	0.143918	0.150144	0.0480191	-0.196496	-0.192512	-0.0988628	-0.0984773	0.170979	-0.329406	-0.0477737	-0.119067	-0.295519	-0.0288831	0.0661951	0.105883	-0.0328904	-0.146438	-0.20227	-0.23063	0.164903	-0.0294149	-0.218271	-0.225232	-0.27288	-0.172603	-0.110727	0.0427704	-0.215211	0.0929924	-0.138746	0.00193172	0.0300727	0.050363	0.330267	0.19976	0.16984	0.0330108	0.248106	-0.045863	0.111831	0.0183123	0.214077	-0.126887	0.220533	-0.0955736	-0.104052	-0.0169097	0.22836	0.118488	0.301497	0.32978	0.299096	0.200265	0.266924	0.0648383	0.214151	0.386523	0.0033299	0.296755	0.108819	0.0046048	0.132361	0.0202656	0.147938	-0.107383	-0.142551	0.079303	0.215038	0.113317	1	0.393536	0.276843	0.0315603	0.17325	0.0115728	0.0252529
rs2192476	0.0436553	0.0159082	-0.120199	-0.377199	-0.29197	-0.0168359	-0.345238	0.0959341	-0.0408919	0.0743138	0.232432	-0.143292	-0.13163	0.168914	0.0344728	0.232584	-0.287953	-0.127234	0.0039811	-0.0678205	0.00335635	-0.197295	0.0139869	0.0727384	-0.292748	-0.0540728	0.0349727	0.0968957	0.0425094	0.280387	0.0551393	0.149478	-0.0013636	0.0203363	0.0185574	0.349297	0.0890648	-0.0571179	-0.109135	-0.219837	-0.244315	-0.142747	-0.0562727	0.192942	0.0345941	0.0783073	-0.135335	-0.111785	-0.273772	-0.212549	-0.140188	0.060244	0.152755	-0.103011	0.0593381	0.0535857	-0.102618	-0.246229	-0.199628	0.160569	0.105255	0.393718	0.00514646	0.0673063	0.0144216	0.0974508	-0.0507958	0.174864	-0.0251987	-0.0560176	0.222107	0.380684	0.266541	0.061505	0.0753639	0.123267	0.264359	0.283657	0.233799	0.221999	0.277647	-0.0807539	0.348957	0.0162494	0.0287333	0.409596	0.113194	0.0575691	0.0106126	0.212163	-0.141359	-0.00745596	0.156325	0.0679124	-0.074176	-0.0685272	-0.345876	0.072626	0.135643	0.12383	-0.0145016	-0.03389	-0.0087724	-0.189857	-0.389081	-0.243158	-0.251195	-0.228952	-0.364424	-0.379987	-0.232186	0.0124709	-0.116397	-0.211281	-0.284629	-0.124566	-0.152239	-0.29485	-0.234536	-0.213687	0.0848002	-0.165639	-0.252957	-0.382308	-0.329189	-0.158241	0.0235022	-0.124449	-0.0402215	0.0282091	-0.0857627	-0.0576066	-0.0138395	0.15911	-0.172176	0.0898439	-0.0258263	-0.196926	-0.0895883	-0.0110683	-0.067163	-0.0160805	0.0450395	0.0478588	-0.176339	-0.0584968	-0.124458	0.134427	0.0964818	0.110403	0.0551987	0.0648057	0.0742345	0.151445	-0.033563	0.115823	-0.100773	0.169125	0.236102	0.0101378	-0.0912322	0.393536	1	0.0896488	0.181617	0.13572	0.106302	0.295691
rs2397333	-0.253089	-0.0829872	-0.170914	0.0624949	-0.0495445	-0.0229259	-0.173673	-0.206755	-0.298205	0.144767	0.0254049	0.0750059	0.0495541	-0.506383	-0.478337	-0.0678065	-0.333205	-0.0771889	0.0481842	0.0543091	0.0498395	-0.182139	-0.14522	-0.350703	-0.46146	0.0249998	-0.00997636	-0.266947	-0.341232	0.170201	0.00490125	0.0806153	-0.0684004	0.271754	0.252248	0.531894	0.128818	-0.01298	-0.0914969	0.0514236	0.163943	0.218453	0.173949	0.0203207	-0.00442342	-0.301886	0.0303095	-0.353964	-0.322254	-0.340189	-0.299031	-0.408099	-0.0424288	-0.27928	-0.286566	-0.198992	-0.320511	-0.398163	-0.200323	-0.3686	0.0300099	0.0178345	-0.064074	0.132251	-0.068171	-0.0384804	0.0944661	0.122121	0.0677202	0.0213765	-0.0855742	0.102005	-0.281203	-0.16155	-0.180088	-0.127909	0.0153611	0.27659	0.309421	0.0189312	0.0925412	-0.0231655	-0.0986448	-0.189431	-0.410008	-0.187853	-0.165387	-0.137758	0.0168277	-0.116295	-0.205981	0.115866	0.182063	0.502249	0.152965	0.122466	0.219586	-0.037216	-0.0168274	0.168221	0.0744588	0.00343088	0.121946	0.205547	0.0809897	0.0249726	-0.0622415	0.185275	-0.0558115	-0.00125571	-0.0242873	0.169998	0.188892	0.109032	0.0589869	-0.42206	-0.119193	0.096183	-0.0493101	-0.0909394	0.258784	0.287976	-0.00940115	0.07009	-0.0330803	-0.0811672	0.0747067	0.183029	0.172019	0.0420048	0.0694383	0.125169	0.259601	0.306734	0.225263	-0.189907	-0.172501	-0.075528	-0.121365	0.091586	-0.296046	-0.0352557	0.20282	0.115379	0.349294	0.218806	0.341962	0.379564	0.41345	0.261901	0.365037	0.178241	0.105544	-0.0698843	0.0931704	0.137968	0.0351786	0.110901	0.18531	0.0865852	0.0190942	0.276843	0.0896488	1	0.570157	0.455975	0.225901	0.404646
rs9937293	-0.179376	-0.00307374	-0.169337	-0.111556	-0.0242258	0.058248	-0.131658	-0.139639	-0.356576	0.0934504	0.148118	-0.0592187	-0.0108698	-0.343783	-0.3795	-0.218389	-0.232199	-0.065009	0.0894769	0.211637	-0.0943307	0.067349	-0.0708408	-0.165044	-0.325763	0.150122	0.101161	0.00977274	-0.13795	0.280503	0.242015	0.199558	-0.17036	0.231562	0.166781	0.266696	-0.0502121	0.169128	-0.0746704	-0.00797835	0.209563	0.383134	0.246259	0.0458461	0.0490674	-0.0595481	0.196126	-0.199841	-0.216209	-0.359166	-0.287222	-0.199865	-0.0305038	-0.199685	-0.134305	-0.221337	-0.34753	-0.381324	-0.294299	-0.489455	0.104343	0.00581269	0.0599156	0.0373671	0.192635	0.00278498	-0.13351	-0.0813373	0.200574	0.144275	-0.0189796	0.0644405	-0.0558047	0.0124738	-0.0948784	0.143363	0.0160615	0.263602	0.303001	0.0331019	0.0305471	0.205586	0.0226659	-0.0888348	-0.257189	-0.0146657	-0.0945197	-0.120698	0.155518	-0.200298	-0.147347	0.199679	0.221804	0.199743	-0.16799	0.309752	0.00800639	-0.0282095	0.0602356	0.230402	0.192698	-0.0142877	0.166264	0.303493	-0.0603068	-0.0388216	-0.348698	-0.0901936	-0.165679	-0.0228025	-0.0207947	0.0508761	0.0819327	0.248092	0.116836	-0.127876	0.0302613	0.0705435	0.00576025	-0.043016	0.307421	0.222444	-0.153536	-0.19542	-0.195363	-0.227034	-0.0860578	-0.158311	0.180813	-1.59403e-05	0.177991	0.0564597	0.158563	0.222746	0.106126	-0.190394	-0.0838529	-0.232778	-0.176336	0.02481	-0.288112	-0.28622	-0.00912248	-0.0675212	0.0516267	0.198047	0.274496	0.218773	0.188179	-0.0229759	0.114779	-0.0527911	0.0773667	-0.227384	0.0259995	0.103283	-0.146998	0.0114711	0.0434418	-0.12777	-0.111538	0.0315603	0.181617	0.570157	1	0.304186	0.234804	0.247576
rs4944906	-0.10343	0.0889985	-0.350525	0.0772839	-0.158054	0.128329	-0.133679	-0.106453	-0.0341386	0.0217616	0.312815	0.0986191	0.0667623	-0.188306	-0.383601	0.113563	-0.0477999	-0.0842506	0.072659	-0.287414	-0.351506	-0.417767	-0.293772	-0.446246	-0.438786	0.0156778	-0.0790354	-0.249568	0.195893	0.275323	0.0921142	-0.247742	-0.168643	-0.214023	0.150405	0.318126	-0.0401241	-0.143001	0.0223563	0.273956	0.108678	-0.0446179	0.13406	-0.170894	-0.086947	0.0299899	0.261862	-0.210866	-0.203961	-0.097263	-0.0748907	-0.317295	0.00907707	-0.423464	-0.220454	-0.14223	-0.203012	-0.24187	-0.36859	-0.463622	-0.0844743	-0.144408	-0.111049	0.0817301	-0.0120762	-0.170033	0.129379	0.0255123	-0.160038	-0.138549	-0.237749	-0.105106	-0.127252	-0.468719	-0.366968	-0.2361	-0.210385	0.269089	-0.0709507	-0.0229611	0.0702762	-0.00262216	-0.0651571	-0.123466	0.000434125	-0.0430743	-0.0819912	-0.00702306	0.175721	0.0227473	-0.14636	0.2398	0.250338	0.39933	0.0855793	0.061154	0.103842	0.179448	0.338948	0.053465	-0.231505	-0.208123	0.216702	0.116062	0.177391	0.176607	-0.251764	0.0817097	-0.14786	-0.00783737	-0.307654	-0.0451859	-0.0372868	-0.0699271	0.259696	0.0374588	-0.000673692	0.121233	0.0442229	-0.0400943	0.358383	0.0445828	-0.0947998	0.122111	-0.0811129	-0.24301	-0.108279	0.177504	-0.0339754	-0.221167	0.0812403	0.0165266	0.370429	0.459302	0.332789	0.263534	0.0176915	0.0879479	-0.0215173	0.283327	0.017332	0.209876	0.136525	0.19782	0.329905	0.254312	0.334525	0.243873	0.0587681	0.250802	0.310748	0.269117	0.186495	0.0427588	-0.156625	0.0714655	0.293929	0.314178	0.315424	0.414268	0.384913	0.17325	0.13572	0.455975	0.304186	1	0.394164	0.388913
rs3800426	-0.0877576	0.168358	-0.290812	-0.106631	-0.229735	-0.287406	-0.201674	-0.365909	-0.0449876	-0.0601026	-0.00400467	-0.362473	-0.235821	-0.217523	-0.331004	-0.201755	-0.159916	-0.17201	-0.178798	-0.214996	-0.332593	-0.316206	-0.446796	-0.393773	-0.198728	-0.0607289	-0.238527	-0.148426	-0.126833	-0.034578	-0.214672	-0.137283	-0.0023338	0.126213	0.140056	0.199106	0.184694	0.179632	0.201022	0.184914	0.29616	-0.170027	0.166687	-0.0937253	0.121305	-0.041226	0.209349	-0.191894	-0.0608407	-0.0811041	-0.241947	-0.20413	-0.121077	-0.0444469	0.356976	0.416053	0.0337508	-0.371081	-0.0187497	-0.138282	0.118009	0.119426	-0.056096	0.163858	0.0337408	-0.0560103	-0.0134745	0.207988	0.0241817	0.0186552	0.191634	-0.0498052	-0.102407	-0.0252351	-0.357386	-0.19512	-0.308035	0.00727218	-0.13843	0.105364	0.0501869	0.233329	-0.0690133	-0.00716365	-0.0133341	0.0890504	0.137749	0.149582	0.179161	-0.0484095	-0.0295957	0.197352	0.314379	0.0807718	0.0438052	0.399041	0.269073	0.107966	0.204725	0.207844	0.154392	0.13457	0.35834	0.216709	0.0116751	-0.0613351	-0.211865	-0.026927	-0.309625	-0.306741	-0.114002	-0.0942645	-0.176258	0.0558617	-0.00022346	-0.0524565	0.04781	0.00262887	0.137628	0.176441	0.294527	0.0802438	0.107803	0.0762762	-0.0249326	-0.0951151	-0.232824	0.0258376	-0.0807424	-0.442175	-0.151075	0.0406952	0.212192	0.30252	0.254069	0.212978	0.0717006	-0.132634	-0.0226349	0.138288	-0.184421	-0.21513	-0.144442	-0.205741	0.0407466	0.189571	0.202545	0.342204	-0.111508	0.245913	-0.0586156	0.145289	0.26973	0.0935629	-0.170054	-0.0577355	0.263289	0.298251	0.166057	0.0958364	0.316725	0.0115728	0.106302	0.225901	0.234804	0.394164	1	0.417991
rs78990594	-0.0284905	-0.0474	-0.258287	-0.233349	-0.314982	-0.245923	-0.249752	-0.21216	-0.0795166	-0.0690134	-0.117112	-0.370529	-0.286064	0.011392	-0.422088	-0.179415	-0.232955	-0.190129	-0.134429	-0.167272	-0.0132612	-0.228303	-0.315334	-0.403943	-0.346684	-0.128495	-0.0949651	-0.190031	-0.170004	0.0206732	-0.31459	0.00558573	0.161762	0.142758	0.238696	0.432709	0.274784	-0.0560331	-0.0229351	-0.0736586	-0.102228	-0.103777	-0.00613356	-0.298558	-0.022106	-0.297341	-0.177748	-0.115738	-0.211766	-0.137562	-0.183433	-0.183555	-0.127933	-0.0362254	-0.0105125	0.281661	-0.320949	-0.441285	-0.215441	0.0232649	0.127235	0.126506	-0.0222923	0.184247	0.140397	0.291067	0.0119779	0.39967	-0.0468614	-0.0634916	-0.0290439	0.385041	0.250118	0.0301175	-0.0365174	-0.257017	0.288064	0.440221	0.0288298	0.463726	0.161576	0.187991	0.0578676	-0.122858	-0.0892285	0.262319	0.262611	0.0675391	0.138441	0.0893229	0.137124	0.299879	0.413871	0.483196	0.133016	0.400503	0.214245	0.402391	0.400903	0.304107	0.268384	0.416585	0.189699	0.288021	-0.312858	-0.35364	-0.187853	-0.163537	-0.310279	-0.603048	-0.135271	0.13917	-0.0265254	0.0911573	-0.0132429	-0.165774	-0.0898864	-0.0600971	0.0017915	-0.102274	0.0388288	-0.157499	-0.314706	-0.230074	-0.282189	-0.209723	-0.294158	-0.0924317	-0.0367051	-0.25364	-0.333204	0.00713001	-0.0127378	0.381359	0.111119	-0.0699336	-0.118325	-0.357524	-0.0476549	-0.0437887	-0.196197	-0.118947	0.111331	0.119693	-0.01745	-0.0882262	0.0806503	0.349078	0.0394477	0.198896	-0.118561	0.297048	0.186733	0.0858073	-0.176689	-0.0921234	0.104829	0.312661	0.345782	-0.0526848	0.154114	0.0252529	0.295691	0.404646	0.247576	0.388913	0.417991	1
