## Supplementary Data 10 for "Efficient multi-phenotype genome-wide analysis identifies genetic associations for unsupervised deep-learning-derived high-dimensional brain imaging phenotypes"

### Sheet: T1_JAGWAS_meta_loci_list
T1 meta-analysis locus list (JAGWAS)
GenomicLocus	uniqID	rsID	chr	pos	p	start	end	nSNPs	nGWASSNPs	nIndSigSNPs	IndSigSNPs	nLeadSNPs	LeadSNPs
1	1:869303:C:T	rs113171913	1	869303	5.29224e-12	869121	968226	69	61	3	rs113171913;rs116130865;rs34712273	2	rs113171913;rs116130865
2	1:1243896:C:T	rs61766198	1	1243896	2.57037e-12	1238492	1346703	97	83	2	rs61766198;rs12408158	1	rs61766198
3	1:1680036:C:G	rs4648620	1	1680036	7.11539e-15	1678911	2024256	181	168	3	rs4648620;rs2490539;rs13302948	2	rs4648620;rs13302948
4	1:2798712:C:T	rs4373707	1	2798712	7.15928e-63	2756288	2800354	81	77	3	rs6424081;rs10910019;rs4373707	2	rs6424081;rs4373707
5	1:3229990:C:T	rs2282193	1	3229990	6.19483e-10	3212931	3230477	18	15	1	rs2282193	1	rs2282193
6	1:6681275:A:C	rs12034227	1	6681275	3.121e-11	6644723	6773199	50	46	1	rs12034227	1	rs12034227
7	1:7046925:C:G	rs4908582	1	7046925	3.46414e-08	7040063	7099660	27	26	1	rs4908582	1	rs4908582
8	1:12546694:C:T	rs12125606	1	12546694	2.5855e-15	12329295	12546694	7	7	1	rs12125606	1	rs12125606
9	1:16607969:G:T	rs11260715	1	16607969	3.34613e-09	16546514	16720112	167	143	1	rs11260715	1	rs11260715
10	1:17315425:A:G	rs4920605	1	17315425	1.26695e-21	17287414	17410364	238	219	7	rs4920605;rs761423;rs9435732;rs2647167;rs9435739;rs2647157;rs2295059	1	rs4920605
11	1:19968058:C:T	rs12408663	1	19968058	8.0235e-47	19649216	19974669	304	268	11	rs1472565;rs904966;rs10917453;rs7523192;rs7535952;rs12408663;rs4912109;rs10917477;rs10917493;rs115672787;rs2314331	3	rs1472565;rs7523192;rs12408663
12	1:21452255:A:T	rs9426730	1	21452255	3.19089e-12	21045726	21536910	470	400	2	rs9426730;rs7540023	1	rs9426730
13	1:22490724:A:C	rs7521902	1	22490724	2.69273e-25	22203529	22734591	585	516	23	rs12131384;rs10753528;rs35536968;rs11584458;rs7536301;rs56673898;rs2744755;rs7521902;rs3820687;rs3820282;rs12042083;rs16826658;rs12094994;rs79364962;rs2807353;rs78416576;rs79008139;rs12568411;rs16826920;rs11800051;rs4598465;rs12048660;rs34963268	7	rs12131384;rs10753528;rs7521902;rs2807353;rs78416576;rs16826920;rs11800051
14	1:23410140:G:T	rs12139776	1	23410140	7.68035e-16	23283362	23907191	449	401	10	rs12139776;rs10799777;rs12409321;rs7519093;rs61777102;rs12035420;rs7339958;rs12748915;rs61777131;rs61777279	5	rs12139776;rs7339958;rs12748915;rs61777131;rs61777279
15	1:26608782:C:T	rs34209692	1	26608782	4.44134e-09	26582091	26690383	28	25	1	rs34209692	1	rs34209692
16	1:33775350:A:G	rs189727255	1	33775350	1.95405e-08	33774752	33909508	96	85	1	rs189727255	1	rs189727255
17	1:38461821:C:T	rs67631072	1	38461821	2.8763e-09	38386727	38461821	43	38	1	rs67631072	1	rs67631072
18	1:40028180:A:G	rs4660293	1	40028180	4.69976e-24	39551488	40255872	457	406	12	rs4660293;rs67758468;rs613511;rs72661980;rs1180343;rs3768320;rs58302493;rs12028034;rs6690413;rs230328;rs230319;rs2780922	2	rs4660293;rs230328
19	1:42333858:G:T	rs783434	1	42333858	2.72098e-13	42062667	42351435	172	164	3	rs11807949;rs6687088;rs783434	3	rs11807949;rs6687088;rs783434
20	1:43424812:C:G	rs3754226	1	43424812	7.0328e-09	43408279	43438399	31	27	1	rs3754226	1	rs3754226
21	1:43871273:G:T	rs17573239	1	43871273	9.58637e-17	43764084	43941927	113	105	1	rs17573239	1	rs17573239
22	1:46252144:C:T	rs7540578	1	46252144	1.94022e-22	45945898	46605728	888	760	5	rs7540578;rs2993263;rs76765945;rs4660885;rs1768809	1	rs7540578
23	1:47974123:C:T	rs61784835	1	47974123	4.94065645841247e-324	47651615	48436317	546	501	42	rs6701381;rs4926513;rs2181223;rs13373881;rs6588196;rs56270164;rs36054263;rs59349700;rs11578112;rs11586975;rs7552140;rs6665067;rs12732067;rs11211538;rs146060000;rs56034078;rs115474735;rs6694401;rs61784776;rs72688340;rs72688367;rs75657527;rs56020892;rs114560258;rs61784835;rs41290152;rs515146;rs1337526;rs12143164;rs12118339;rs529412;rs478526;rs34762764;rs1337528;rs6588406;rs11588699;rs114555649;rs512724;rs4926897;rs113994486;rs34072555;rs115721134	11	rs6701381;rs11578112;rs146060000;rs6694401;rs56020892;rs61784835;rs1337528;rs11588699;rs114555649;rs512724;rs113994486
24	1:51413205:A:G	rs6695869	1	51413205	7.88174e-18	50825445	52018941	984	886	11	rs6695869;rs2356864;rs7550594;rs35072907;rs58432198;rs113170275;rs7514622;rs12043819;rs79010065;rs76356735;rs7521849	2	rs6695869;rs79010065
25	1:53735446:G:T	rs10888778	1	53735446	7.57512e-15	53658178	53752134	79	73	3	rs10888778;rs6588473;rs10788954	1	rs10888778
26	1:54123873:G:T	rs941125	1	54123873	2.08508e-08	54117985	54191089	14	14	1	rs941125	1	rs941125
27	1:54875727:C:T	rs926636	1	54875727	5.93021e-09	54855292	54928945	98	85	2	rs926636;rs11206348	1	rs926636
28	1:56169575:C:T	rs75467557	1	56169575	2.25738e-22	56017959	57016633	622	573	19	rs6700588;rs79301997;rs10443215;rs9436515;rs9436516;rs1514140;rs12565309;rs2819490;rs59605437;rs2767505;rs75467557;rs2404393;rs10789013;rs778419;rs11206762;rs1935050;rs11206825;rs10888973;rs11206835	5	rs6700588;rs2767505;rs75467557;rs2404393;rs11206825
29	1:64221437:A:G	rs2787680	1	64221437	1.46186e-25	64168755	64257297	223	202	8	rs2787680;rs6690454;rs6691240;rs1876185;rs2174594;rs2819172;rs4915926;rs649410	1	rs2787680
30	1:64648284:A:T	rs72667205	1	64648284	8.17195e-15	64617327	64681327	77	68	4	rs72667205;rs6668545;rs4304629;rs12041135	1	rs72667205
31	1:66161461:C:T	rs4420065	1	66161461	3.26503e-20	66043564	66215303	305	272	8	rs4420065;rs6696954;rs138157490;rs11208700;rs55953331;rs17448335;rs7365526;rs7367621	1	rs4420065
32	1:66738623:A:G	rs505237	1	66738623	3.90346e-15	66725104	66773209	53	49	1	rs505237	1	rs505237
33	1:67487401:C:G	rs11576753	1	67487401	6.07383e-10	67365034	67516316	178	150	1	rs11576753	1	rs11576753
34	1:82315273:A:G	rs3790941	1	82315273	2.17636e-13	82254623	82349462	49	43	3	rs3790941;rs11163378;rs1573052	1	rs3790941
35	1:83017385:A:G	rs318423	1	83017385	6.22478e-12	82968238	83051448	65	61	1	rs318423	1	rs318423
36	1:85874614:C:T	rs6657817	1	85874614	4.62141e-14	85775217	86048526	179	157	3	rs6657817;rs11801146;rs148330006	2	rs6657817;rs148330006
37	1:87889118:C:T	rs4655960	1	87889118	4.21097e-09	87846054	88119395	80	73	2	rs4655960;rs4655978	2	rs4655960;rs4655978
38	1:89231763:A:T	rs12021820	1	89231763	2.6034e-11	89119253	89373371	152	132	1	rs12021820	1	rs12021820
39	1:93866935:A:C	rs2391256	1	93866935	5.39822e-23	93539212	94007922	299	263	7	rs2391256;rs2281525;rs2783489;rs10874763;rs3754186;rs1746437;rs7543847	1	rs2391256
40	1:94588754:A:T	rs3761911	1	94588754	1.34811e-11	94586328	94604714	26	25	1	rs3761911	1	rs3761911
41	1:103353933:G:T	rs11164633	1	103353933	9.01098e-39	102969517	103756973	899	793	18	rs11164633;rs11164553;rs2376169;rs1597583;rs4353116;rs12047349;rs2708396;rs1241195;rs10782911;rs2616003;rs1676486;rs11576276;rs1676487;rs55682104;rs2061705;rs4391683;rs12569258;rs12119790	2	rs11164633;rs12119790
42	1:110604747:A:G	rs2360635	1	110604747	2.84555e-14	110497808	110637394	85	77	5	rs2360635;rs11102041;rs61785513;rs12133506;rs2274568	1	rs2360635
43	1:113196896:A:G	rs3790598	1	113196896	1.39124e-47	113041294	113247713	202	175	9	rs112363416;rs2999158;rs35221527;rs3790598;rs61820477;rs3790606;rs12138754;rs61818774;rs114988071	2	rs112363416;rs3790598
44	1:117547880:A:T	rs12128765	1	117547880	4.62149e-09	117508245	117568947	47	39	1	rs12128765	1	rs12128765
45	1:119535334:A:T	rs10923715	1	119535334	5.20144e-65	118139053	119832202	2016	1826	73	rs826403;rs1578739;rs61838262;rs12136796;rs77805056;rs4025957;rs60804050;rs148789037;rs7514690;rs7537930;rs575759540;rs61836764;rs138849963;rs10923643;rs1779415;rs80278614;rs76604417;rs61806207;rs6665607;rs1742856;rs4024604;rs1766803;rs113594268;rs6659054;rs80235774;rs200135732;rs79467850;rs12410424;rs17022747;rs1779416;rs80298526;rs10923719;rs17023164;rs111875108;rs114235998;rs61730011;rs946205;rs2645289;rs1409159;rs7522839;rs2487665;rs1014098;rs1779437;rs1325941;rs1409154;rs61806232;rs7545737;rs12034347;rs115575488;rs7556558;rs75385241;rs12731215;rs12730226;rs10923715;rs12026324;rs2810935;rs17185926;rs10923713;rs12408387;rs12048016;rs2361274;rs6677940;rs12133275;rs3936018;rs12138307;rs4414086;rs36020348;rs61807016;rs34704281;rs4659150;rs10923755;rs10923781;rs12731968	15	rs826403;rs1578739;rs12136796;rs4025957;rs60804050;rs7537930;rs575759540;rs6665607;rs113594268;rs6659054;rs61730011;rs1014098;rs10923715;rs4659150;rs10923781
46	1:150510660:C:T	rs6693567	1	150510660	4.19379e-32	149774879	151136354	1674	1424	34	rs11205303;rs6660842;rs67450539;rs72700813;rs181649420;rs35938158;rs7512697;rs7512552;rs1776270;rs141292640;rs77257036;rs11205387;rs4971020;rs1343965;rs7535275;rs6681639;rs12124948;rs12116492;rs35782301;rs9661107;rs6693567;rs6663989;rs11204664;rs10305667;rs2925738;rs55892644;rs12758483;rs3894771;rs143976390;rs72702521;rs7549795;rs2292166;rs35309985;rs4357530	8	rs11205303;rs67450539;rs35938158;rs1343965;rs6693567;rs12758483;rs3894771;rs4357530
47	1:153890988:A:G	rs11581644	1	153890988	6.53743e-14	153688250	154270018	541	468	12	rs11581644;rs9426901;rs4345834;rs12129468;rs10494303;rs2494666;rs12029331;rs4845609;rs12726480;rs6690242;rs4446955;rs41305090	2	rs11581644;rs12726480
48	1:155175089:C:T	rs72704117	1	155175089	2.9537e-57	154748914	156190363	691	611	34	rs11589479;rs74677851;rs11264305;rs3766916;rs7534162;rs7367897;rs79976845;rs4390169;rs6676150;rs4971091;rs28445596;rs61812092;rs41264285;rs6675468;rs1611774;rs56675301;rs72704117;rs72700248;rs11264294;rs72702251;rs35154152;rs10908473;rs72706118;rs72708247;rs76381440;rs822478;rs11264344;rs11264388;rs71628683;rs2002356;rs7521292;rs2886070;rs3754293;rs7517412	4	rs11589479;rs41264285;rs72704117;rs822478
49	1:167599533:C:T	rs3738220	1	167599533	1.93386e-10	167536093	167601020	14	12	1	rs3738220	1	rs3738220
50	1:170377564:A:G	rs12409985	1	170377564	4.91495e-12	170274580	170901900	503	449	7	rs12409985;rs10753804;rs60913293;rs12044570;rs10919449;rs3980709;rs12044055	3	rs12409985;rs10919449;rs3980709
51	1:171451621:C:T	rs35041900	1	171451621	7.24562e-13	171415327	171516863	14	13	1	rs35041900	1	rs35041900
52	1:172273958:C:T	rs2757496	1	172273958	1.11384e-14	172122809	172293142	217	193	3	rs2757496;rs688451;rs6682381	1	rs2757496
53	1:173851727:A:C	rs61827930	1	173851727	9.20859e-10	173580303	175087683	882	755	6	rs61827930;rs6425253;rs5878;rs57366106;rs9804056;rs12065394	3	rs61827930;rs57366106;rs12065394
54	1:176280384:C:T	rs138752606	1	176280384	1.48425e-08	175902660	176414781	279	259	1	rs138752606	1	rs138752606
55	1:180501196:A:G	rs12039331	1	180501196	1.29045e-09	180233994	180532902	257	224	2	rs12039331;rs1043744	1	rs12039331
56	1:180905694:C:T	rs3795503	1	180905694	1.522e-35	180898372	181089303	144	125	8	rs3795503;rs3795504;rs10753232;rs146025089;rs11589765;rs12752307;rs6686208;rs76448591	3	rs3795503;rs10753232;rs76448591
57	1:184672098:A:G	rs78444298	1	184672098	3.77329e-08	184672098	184865132	2	2	1	rs78444298	1	rs78444298
58	1:197335178:A:T	rs2821110	1	197335178	3.83027e-12	197311971	197857845	156	147	3	rs2821110;rs6682968;rs12751508	2	rs2821110;rs6682968
59	1:201738353:C:T	rs1015144	1	201738353	5.18243e-13	201684188	201871094	95	89	3	rs1015144;rs10753905;rs623025	1	rs1015144
60	1:204426295:A:G	rs1008833	1	204426295	4.31479e-12	204400034	204603861	116	101	2	rs1008833;rs4252697	1	rs1008833
61	1:205235781:A:G	rs1668874	1	205235781	6.50329e-14	205010923	205268097	247	221	6	rs113817010;rs2305275;rs12048743;rs1779410;rs1668874;rs4951159	2	rs113817010;rs1668874
62	1:205774897:C:T	rs823075	1	205774897	6.39083e-26	205630893	205801872	80	70	5	rs823075;rs16856110;rs823105;rs11240565;rs1775148	1	rs823075
63	1:206622996:A:G	rs2483061	1	206622996	5.86527e-11	206596899	206640402	38	35	3	rs2483061;rs9429893;rs2483058	1	rs2483061
64	1:208456922:C:T	rs6681821	1	208456922	1.65684e-13	208386738	208458908	80	77	4	rs71635176;rs6681821;rs1335045;rs12135577	2	rs71635176;rs6681821
65	1:210468504:A:G	rs656753	1	210468504	8.01536e-11	210191272	210583852	182	163	5	rs656753;rs12023563;rs74487756;rs12138216;rs3765871	1	rs656753
66	1:215139887:A:T	rs1452628	1	215139887	6.01568e-148	215132275	215816854	383	344	23	rs1452628;rs755576;rs562410;rs504473;rs12403837;rs1545504;rs2841616;rs61819980;rs10779634;rs1452620;rs58723789;rs61818248;rs79089320;rs72760669;rs1452635;rs2601645;rs544535;rs12127113;rs2802656;rs112145672;rs12142311;rs76771982;rs4655271	5	rs1452628;rs61818248;rs72760669;rs2601645;rs4655271
67	1:218945768:C:T	rs6678196	1	218945768	6.85268e-30	218826557	219094786	222	197	11	rs17048367;rs11485142;rs1481361;rs28485239;rs6678196;rs7542694;rs7512685;rs2378017;rs646290;rs649752;rs588124	2	rs17048367;rs6678196
68	1:219931177:C:T	rs6662037	1	219931177	1.35019e-16	219687432	220452966	398	367	9	rs1009859;rs55893113;rs10746387;rs1338219;rs7518186;rs6662037;rs12122157;rs4846580;rs12568334	3	rs1009859;rs6662037;rs12568334
69	1:223965331:C:T	rs61824005	1	223965331	1.34966e-10	223815851	224049363	175	152	2	rs61824005;rs1003061	1	rs61824005
70	1:227321012:C:T	rs71527037	1	227321012	4.7473e-12	226915325	227550700	739	648	5	rs6694031;rs71527037;rs7517914;rs11810328;rs2953654	2	rs6694031;rs71527037
71	1:228144058:G:T	rs11800176	1	228144058	4.0781e-23	228104559	228471379	294	263	8	rs11800176;rs4266877;rs1745423;rs3754357;rs11800309;rs2527617;rs4233231;rs12046421	2	rs11800176;rs2527617
72	1:234802408:C:T	rs610843	1	234802408	3.41469e-08	234789114	234830590	40	36	1	rs610843	1	rs610843
73	1:240817137:C:T	rs10802894	1	240817137	1.25929e-13	240812494	240817222	9	9	1	rs10802894	1	rs10802894
74	1:243672125:A:G	rs9803993	1	243672125	1.56608e-11	243282811	244014490	269	235	3	rs12065580;rs9803993;rs10927068	2	rs12065580;rs9803993
75	2:4563477:A:G	rs669952	2	4563477	5.47305e-10	4514301	4571197	25	16	1	rs669952	1	rs669952
76	2:6553909:C:T	rs75987043	2	6553909	4.7793e-09	6451248	6575663	93	89	1	rs75987043	1	rs75987043
77	2:10185310:C:G	rs6717092	2	10185310	5.01586e-10	10178236	10207681	18	17	1	rs6717092	1	rs6717092
78	2:11529510:A:G	rs11683268	2	11529510	4.24122e-16	11529510	11529510	1	1	1	rs11683268	1	rs11683268
79	2:12884066:A:G	rs6717278	2	12884066	4.00719e-11	12877060	12985129	113	100	1	rs6717278	1	rs6717278
80	2:16144885:C:T	rs13405836	2	16144885	1.40215e-10	16130064	16148805	39	35	3	rs13405836;rs1863806;rs13396055	1	rs13405836
81	2:16431440:C:T	rs73916624	2	16431440	8.78552e-16	16420389	16548896	151	142	6	rs73916624;rs28637288;rs116784386;rs11883872;rs6739644;rs72774337	2	rs73916624;rs72774337
82	2:18702074:A:G	rs7579323	2	18702074	9.6983e-80	18671795	19549556	780	710	34	rs59382673;rs13031613;rs12468193;rs79093521;rs7579323;rs13403095;rs12993116;rs7577016;rs13431204;rs2346135;rs11096540;rs9677265;rs12612429;rs74440813;rs62126584;rs71448926;rs62125292;rs6740293;rs7570209;rs71451012;rs112153128;rs10166135;rs4832456;rs12616177;rs35795155;rs11684853;rs12998138;rs10178428;rs851350;rs10169953;rs12472269;rs851411;rs4666322;rs60939047	12	rs59382673;rs7579323;rs12612429;rs74440813;rs71448926;rs62125292;rs7570209;rs4832456;rs12616177;rs35795155;rs12472269;rs60939047
83	2:24174295:G:T	rs200742198	2	24174295	1.92767e-10	23879268	24257682	405	357	2	rs200742198;rs72796106	1	rs200742198
84	2:27291661:A:G	rs7575465	2	27291661	4.56931e-26	26961166	27752871	483	417	10	rs7575465;rs4665946;rs11121;rs12105168;rs527267;rs1371614;rs13035643;rs10181777;rs10181551;rs1260326	2	rs7575465;rs1260326
85	2:30480750:G:T	rs13389106	2	30480750	1.37969e-08	30465122	30493739	42	37	1	rs13389106	1	rs13389106
86	2:32968379:G:T	rs3769582	2	32968379	7.96449e-10	32499150	33059370	179	166	3	rs13010404;rs13391806;rs3769582	2	rs13010404;rs3769582
87	2:33764176:A:G	rs13388394	2	33764176	5.53491e-10	33755460	33764176	2	2	1	rs13388394	1	rs13388394
88	2:37079583:C:T	rs62132522	2	37079583	1.71149e-45	36735024	37277241	309	282	11	rs10084464;rs62132522;rs111777694;rs11679564;rs62132559;rs3770770;rs11124556;rs7558579;rs1105014;rs888054;rs7603829	2	rs10084464;rs62132522
89	2:37887646:A:G	rs11688493	2	37887646	1.07479e-12	37679556	37899848	55	53	5	rs6706731;rs17021064;rs11688493;rs12477217;rs4670759	2	rs6706731;rs11688493
90	2:40626646:C:G	rs12052585	2	40626646	5.97426e-10	40626646	40626646	1	1	1	rs12052585	1	rs12052585
91	2:42287931:C:T	rs72794541	2	42287931	6.02335e-24	42179157	42905856	458	424	10	rs1550429;rs80092404;rs57299708;rs4952399;rs6740960;rs13023914;rs35657711;rs72794541;rs2581124;rs6736913	3	rs1550429;rs72794541;rs6736913
92	2:43469615:A:G	rs80323638	2	43469615	1.89302e-13	43449385	43907630	616	563	8	rs80323638;rs6715059;rs10495899;rs7566967;rs111239033;rs7560838;rs6544660;rs35805220	2	rs80323638;rs6544660
93	2:45396962:G:T	rs56996064	2	45396962	5.03341e-23	45130410	45829286	121	115	11	rs83995;rs538543;rs56996064;rs10181926;rs12998700;rs13388327;rs74179071;rs889843;rs756180;rs2216790;rs2033649	4	rs83995;rs56996064;rs889843;rs2033649
94	2:48281138:A:G	rs7563432	2	48281138	3.25538e-28	48167631	48834591	408	381	20	rs7563432;rs141133660;rs1878080;rs12713008;rs62138802;rs57131168;rs7574125;rs7601729;rs13003076;rs62137018;rs6732196;rs4356705;rs72872744;rs4953581;rs61283909;rs72822285;rs17396122;rs7558634;rs4343517;rs62137481	3	rs7563432;rs4343517;rs62137481
95	2:54683711:C:T	rs4305309	2	54683711	1.55516e-40	54508110	55051155	583	532	30	rs79272390;rs4417755;rs10168767;rs115889609;rs843668;rs76179188;rs114577064;rs115721896;rs4305309;rs4131218;rs11695448;rs4439997;rs6713681;rs4627617;rs11896029;rs11896957;rs3850351;rs354232;rs66686261;rs67607054;rs17046344;rs67191962;rs13033704;rs6717816;rs75176729;rs114137055;rs10205182;rs10170646;rs12623169;rs56320904	4	rs79272390;rs114577064;rs4305309;rs11896957
96	2:56128091:A:C	rs7596872	2	56128091	3.85725e-18	55668950	56161869	307	279	10	rs7602081;rs6545522;rs181661155;rs1367228;rs1430192;rs6761334;rs2009262;rs7596872;rs10192203;rs78064605	2	rs7602081;rs7596872
97	2:58135010:C:G	rs908731	2	58135010	2.87459e-21	57942325	58505679	335	300	9	rs908731;rs7596775;rs13018289;rs7596038;rs9789709;rs13016665;rs2683618;rs2947351;rs72808425	1	rs908731
98	2:59953475:C:T	rs17050389	2	59953475	8.83631e-12	59836848	59984273	67	61	3	rs17050389;rs1005608;rs1442877	1	rs17050389
99	2:60710571:A:G	rs13019832	2	60710571	4.49149e-33	60416214	60755763	234	214	15	rs7598522;rs13019832;rs6545817;rs7565301;rs6709302;rs45611940;rs173371;rs243034;rs243075;rs149801367;rs12990774;rs7599856;rs2058703;rs7581162;rs66808336	2	rs7598522;rs13019832
100	2:65974663:C:T	rs56213130	2	65974663	4.94065645841247e-324	65937041	66687843	629	577	37	rs11887084;rs1549022;rs4671140;rs77557717;rs56213130;rs3845820;rs6546180;rs11693735;rs4671683;rs10203155;rs13029087;rs113553254;rs113682878;rs3845821;rs890094;rs12713551;rs58354695;rs2553055;rs6715761;rs58378948;rs2194787;rs59230992;rs11126067;rs6743363;rs72824327;rs78780615;rs11889877;rs12468104;rs4992144;rs1469220;rs2631662;rs1484492;rs7576814;rs11675929;rs1401451;rs6721840;rs13007128	12	rs11887084;rs77557717;rs56213130;rs13029087;rs3845821;rs890094;rs6715761;rs2631662;rs7576814;rs11675929;rs1401451;rs13007128
101	2:69528233:C:G	rs10194047	2	69528233	1.85597e-08	69525721	69726061	167	151	1	rs10194047	1	rs10194047
102	2:71956471:A:G	rs13018971	2	71956471	1.05885e-96	71779032	72095154	285	261	19	rs6737150;rs7566581;rs4419251;rs10176282;rs2303602;rs2303606;rs1863810;rs11688735;rs35371811;rs139727960;rs2589513;rs12614639;rs1365976;rs13018971;rs67333570;rs10865387;rs13022473;rs1471219;rs12467626	8	rs6737150;rs10176282;rs2303606;rs11688735;rs35371811;rs12614639;rs13018971;rs1471219
103	2:72741734:A:T	rs71337705	2	72741734	3.6361e-21	72357336	73122181	770	691	9	rs3768647;rs3768641;rs71337705;rs6742312;rs2135982;rs41406;rs11902025;rs11884225;rs626469	2	rs3768647;rs71337705
104	2:85498783:A:G	rs11675489	2	85498783	3.05278e-08	85480107	85510425	32	29	1	rs11675489	1	rs11675489
105	2:88874891:A:C	rs1805165	2	88874891	3.08728e-09	88870632	89103554	34	30	1	rs1805165	1	rs1805165
106	2:102334446:C:T	rs10177289	2	102334446	4.70505e-14	102297387	102545134	57	48	1	rs10177289	1	rs10177289
107	2:105405557:A:G	rs446450	2	105405557	2.95707e-24	105368981	105602533	128	119	7	rs446450;rs745249;rs6723328;rs384964;rs732278;rs754481;rs6718707	2	rs446450;rs732278
108	2:109940007:A:G	rs11680041	2	109940007	2.62292e-12	109921632	109965624	29	27	1	rs11680041	1	rs11680041
109	2:111598366:A:G	rs999642	2	111598366	2.39558e-11	111597636	111705738	34	33	2	rs999642;rs931256	1	rs999642
110	2:119045109:C:T	rs6728237	2	119045109	2.31471e-28	118892353	119584499	519	479	26	rs6728237;rs36193600;rs6759060;rs4073566;rs6739488;rs1517530;rs2422239;rs9308765;rs7573366;rs4377343;rs77352218;rs56345656;rs3914668;rs111352826;rs75038628;rs7566562;rs79396228;rs1530844;rs332083;rs77095725;rs332105;rs332103;rs554647;rs563697;rs6542472;rs115242848	6	rs6728237;rs7573366;rs7566562;rs1530844;rs563697;rs115242848
111	2:136873549:A:T	rs2680880	2	136873549	2.06794e-08	135771974	136873549	169	150	2	rs2680880;rs1446585	1	rs2680880
112	2:144440306:A:C	rs13382860	2	144440306	2.62274e-08	144440306	144503215	28	22	1	rs13382860	1	rs13382860
113	2:145695907:A:G	rs1371044	2	145695907	1.86319e-62	145396178	146095575	498	442	21	rs12611966;rs62169570;rs13428413;rs6430066;rs1371044;rs17407658;rs786222;rs726857;rs1898731;rs10201197;rs1830321;rs62169409;rs10203763;rs10928243;rs10180522;rs6745169;rs114514937;rs17407477;rs187839668;rs4508546;rs35541381	3	rs12611966;rs1371044;rs35541381
114	2:161169333:A:T	rs6714176	2	161169333	4.19257e-09	161080841	161338926	87	75	2	rs6714176;rs7425274	1	rs6714176
115	2:163110536:A:G	rs2111485	2	163110536	2.41066e-13	162797621	163237390	86	77	5	rs7608798;rs12466127;rs2111485;rs3747517;rs2075302	2	rs7608798;rs2111485
116	2:166564362:C:T	rs13415101	2	166564362	1.32601e-11	166535918	166640575	70	62	1	rs13415101	1	rs13415101
117	2:177039197:A:G	rs1549334	2	177039197	1.22856e-11	177018726	177072189	27	24	1	rs1549334	1	rs1549334
118	2:183703336:A:G	rs288326	2	183703336	1.14951e-11	183700883	183914247	81	71	2	rs288326;rs7575613	1	rs288326
119	2:188243940:C:T	rs2030976	2	188243940	1.32143e-47	187720020	188474978	737	652	17	rs72904990;rs10931285;rs12621194;rs3911202;rs2030976;rs6706141;rs2041778;rs6740531;rs6434220;rs11899361;rs78925680;rs62171927;rs7586143;rs62173500;rs72896763;rs115467773;rs62172372	2	rs72904990;rs2030976
120	2:189932764:A:G	rs35830636	2	189932764	1.16791e-12	189887358	190360239	499	451	4	rs78905646;rs74787438;rs77459961;rs35830636	2	rs78905646;rs35830636
121	2:191837841:C:T	rs11894425	2	191837841	2.05682e-11	191502767	191843830	120	107	2	rs11894425;rs1860168	1	rs11894425
122	2:196915417:C:T	rs11902840	2	196915417	8.59108e-10	196602448	197065221	199	179	1	rs11902840	1	rs11902840
123	2:198474908:C:T	rs13421468	2	198474908	3.77176e-28	198144002	199251210	1155	1018	13	rs13421468;rs11884374;rs57340905;rs1579695;rs11679484;rs34388051;rs1429411;rs2376407;rs1019062;rs10195654;rs13035302;rs2342918;rs2529679	2	rs13421468;rs1019062
124	2:200430602:A:G	rs6726842	2	200430602	3.14688e-57	199687583	201023127	775	712	32	rs13013675;rs13389019;rs10184573;rs28890501;rs7607656;rs7579004;rs17443541;rs72933469;rs6754400;rs1450570;rs12986901;rs13407911;rs4338918;rs66839563;rs17265387;rs6726842;rs62180572;rs4673403;rs17241778;rs12477735;rs62178735;rs4673339;rs11684919;rs7608290;rs11687527;rs1077797;rs35586462;rs34090087;rs35302860;rs79670270;rs12620740;rs12470989	6	rs13013675;rs17443541;rs6726842;rs11687527;rs1077797;rs12470989
125	2:202893657:C:T	rs4675249	2	202893657	5.51517e-10	202893657	202964187	45	43	2	rs4675249;rs7565887	1	rs4675249
126	2:203676105:C:T	rs115400054	2	203676105	3.49603e-19	203638183	204372982	413	380	5	rs115400054;rs10932008;rs62194159;rs11675462;rs200542761	2	rs115400054;rs200542761
127	2:208332891:C:G	rs55893783	2	208332891	4.73644e-09	208330457	208363062	11	11	1	rs55893783	1	rs55893783
128	2:208689905:A:C	rs2306434	2	208689905	4.54515e-19	208679348	208818708	131	118	9	rs2306434;rs7574706;rs56112638;rs13382754;rs13419959;rs58773013;rs12993052;rs1993995;rs1993996	2	rs2306434;rs1993995
129	2:210547346:C:T	rs11691894	2	210547346	3.34067e-09	210512828	210701101	131	111	1	rs11691894	1	rs11691894
130	2:216245694:A:C	rs34923683	2	216245694	4.43199e-17	216175763	216245694	3	3	2	rs34923683;rs13385786	1	rs34923683
131	2:217431561:A:T	rs60603116	2	217431561	1.04091e-42	217245937	217448201	215	188	15	rs35612822;rs35404558;rs4550645;rs922987;rs874312;rs10173469;rs12694385;rs6743973;rs2449774;rs480842;rs284532;rs60603116;rs9288519;rs4674095;rs2666295	2	rs35612822;rs60603116
132	2:218472467:C:G	rs1549734	2	218472467	6.46139e-19	217858525	218759407	813	738	29	rs66466850;rs2553033;rs12622529;rs1863190;rs2373041;rs2568173;rs2373063;rs6735234;rs2373076;rs13029740;rs2373083;rs79261851;rs11680689;rs12617808;rs35855755;rs1549734;rs2568189;rs72959706;rs10932726;rs744564;rs6726957;rs62177872;rs2552520;rs35136714;rs2161969;rs2571442;rs10168454;rs55718126;rs2288164	7	rs66466850;rs2553033;rs2568173;rs1549734;rs2552520;rs55718126;rs2288164
133	2:219974152:G:T	rs10175081	2	219974152	2.21403e-17	219271530	220028900	652	586	3	rs496908;rs10175081;rs7572601	2	rs496908;rs10175081
134	2:221133176:C:T	rs1542356	2	221133176	6.90993e-12	221025443	221231339	204	187	1	rs1542356	1	rs1542356
135	2:223085955:G:T	rs2234675	2	223085955	8.58342e-16	222986828	223102937	60	56	3	rs2234675;rs7590866;rs34460569	2	rs2234675;rs7590866
136	2:226692507:C:T	rs112028523	2	226692507	7.61121e-13	226688421	226812384	68	62	2	rs112028523;rs6759096	1	rs112028523
137	2:230115074:C:T	rs79575124	2	230115074	2.73359e-09	230071711	230149762	61	58	2	rs79575124;rs13030094	1	rs79575124
138	2:233122412:A:G	rs2853362	2	233122412	2.42433e-11	232812135	233185052	171	155	3	rs2853362;rs3116227;rs3103267	1	rs2853362
139	2:236731624:C:T	rs952608	2	236731624	2.11603e-10	236668720	236731624	176	156	1	rs952608	1	rs952608
140	2:237702992:G:T	rs35016565	2	237702992	7.07112e-13	237484856	237721142	97	86	3	rs6711222;rs35016565;rs4417673	2	rs6711222;rs35016565
141	2:239647672:A:G	rs74563367	2	239647672	1.41321e-15	239563597	239799748	65	61	3	rs13410025;rs74563367;rs4129104	3	rs13410025;rs74563367;rs4129104
142	2:242050750:A:G	rs2310874	2	242050750	4.22955e-11	242011084	242443829	112	92	3	rs2310874;rs17440466;rs3755397	2	rs2310874;rs3755397
143	3:11583228:A:G	rs6803125	3	11583228	1.61536e-08	11265184	11601797	222	179	1	rs6803125	1	rs6803125
144	3:13824478:A:G	rs6797277	3	13824478	1.88218e-09	13733624	13836296	115	105	4	rs6797277;rs6442411;rs4413296;rs2974397	1	rs6797277
145	3:25000664:A:G	rs12635833	3	25000664	3.61679e-21	24942605	25726528	563	521	19	rs12635833;rs11718952;rs6784756;rs11712813;rs13083646;rs6774166;rs62228505;rs114123975;rs35183943;rs9874164;rs56062751;rs6792022;rs114681300;rs116470044;rs6794839;rs11129194;rs55702004;rs3773427;rs2278480	5	rs12635833;rs6774166;rs56062751;rs6794839;rs3773427
146	3:30485587:A:C	rs9917707	3	30485587	2.54749e-09	30456139	30500279	29	29	1	rs9917707	1	rs9917707
147	3:32962051:A:G	rs11919880	3	32962051	4.23669e-09	32929115	33010765	70	62	1	rs11919880	1	rs11919880
148	3:37535865:C:T	rs472893	3	37535865	1.68373e-17	36966067	37594735	458	407	3	rs7610068;rs6806158;rs472893	2	rs7610068;rs472893
149	3:41125313:G:T	rs406589	3	41125313	1.81792e-09	41110764	41161343	71	66	1	rs406589	1	rs406589
150	3:45814094:A:G	rs17279437	3	45814094	1.13087e-44	45183414	46482049	203	185	11	rs17279437;rs80136777;rs112720180;rs73089379;rs33807;rs80163550;rs71325081;rs2286489;rs6770261;rs9867918;rs6768156	1	rs17279437
151	3:47029661:A:G	rs12152493	3	47029661	2.2358e-11	46955970	47579965	359	308	1	rs12152493	1	rs12152493
152	3:50199747:A:G	rs11710277	3	50199747	5.73923e-21	48177829	51503887	1543	1359	31	rs4513485;rs62262521;rs11720964;rs9883813;rs9860055;rs11130206;rs1463728;rs2960545;rs3731529;rs73074378;rs4858819;rs9812977;rs990211;rs55674449;rs11716614;rs73088161;rs9836291;rs147997200;rs73077175;rs2271960;rs2280405;rs2014830;rs7613875;rs7615318;rs13100903;rs1005678;rs2282749;rs11710277;rs11720093;rs115753735;rs2236947	5	rs4513485;rs73088161;rs7613875;rs11710277;rs2236947
153	3:52628056:A:C	rs2577831	3	52628056	8.17781e-15	52217088	53175017	656	568	7	rs2577831;rs2336558;rs71301807;rs11713763;rs1060330;rs2015971;rs12489732	1	rs2577831
154	3:55514766:A:T	rs73075443	3	55514766	1.89108e-19	55350786	55679841	295	278	14	rs1960758;rs6445740;rs4955999;rs11708810;rs1829556;rs3796232;rs73075483;rs1846591;rs4955983;rs6775104;rs73075443;rs11717237;rs1179372;rs843802	4	rs1960758;rs73075443;rs11717237;rs1179372
155	3:56115830:A:T	rs2171072	3	56115830	5.82284e-10	55941438	56390992	134	120	1	rs2171072	1	rs2171072
156	3:57186580:A:C	rs17235841	3	57186580	3.00177e-08	57186580	57186580	1	1	1	rs17235841	1	rs17235841
157	3:57934626:A:T	rs268775	3	57934626	2.39628e-16	57450988	57954435	171	154	5	rs268775;rs7431380;rs4597680;rs55645723;rs9870305	1	rs268775
158	3:58440236:C:T	rs7633553	3	58440236	2.54695e-10	58221822	58488461	539	479	6	rs7633553;rs7616659;rs17354606;rs9862378;rs13071861;rs55954186	1	rs7633553
159	3:63975328:A:G	rs73119018	3	63975328	2.54598e-08	63853423	64004819	41	34	1	rs73119018	1	rs73119018
160	3:64554254:C:T	rs7635677	3	64554254	7.81993e-13	64385407	64624377	78	73	2	rs1992565;rs7635677	2	rs1992565;rs7635677
161	3:66047200:C:T	rs28550072	3	66047200	9.44002e-90	66026965	66452973	260	243	18	rs28550072;rs116481242;rs28639922;rs28561783;rs60128854;rs28675959;rs116800793;rs28727935;rs77897982;rs28473632;rs28758618;rs75463883;rs28557048;rs2306272;rs922773;rs782749;rs707015;rs9829376	2	rs28550072;rs2306272
162	3:71150983:C:T	rs831435	3	71150983	4.84863e-18	71124867	71160361	35	32	2	rs831435;rs1288983	1	rs831435
163	3:71542279:A:C	rs73093445	3	71542279	1.34907e-50	71433554	71684845	264	236	11	rs73093445;rs17718831;rs73094877;rs830605;rs830606;rs76929866;rs1529675;rs11917652;rs11720980;rs13100114;rs9854068	1	rs73093445
164	3:72708844:C:G	rs17010085	3	72708844	2.36361e-08	72704223	72709792	6	5	1	rs17010085	1	rs17010085
165	3:73223407:A:C	rs56934393	3	73223407	1.17279e-09	73166812	73353237	92	84	2	rs56934393;rs62249763	2	rs56934393;rs62249763
166	3:73709668:A:T	rs11711513	3	73709668	6.58069e-13	73666246	73776381	100	91	2	rs11711513;rs1022170	1	rs11711513
167	3:77237649:A:C	rs6771293	3	77237649	1.12993e-14	77174700	77655818	320	292	6	rs6771293;rs1441952;rs7636182;rs66710942;rs35750090;rs775724	3	rs6771293;rs35750090;rs775724
168	3:89530057:A:C	rs7650184	3	89530057	9.87161e-94	88472522	90503193	1609	1445	39	rs111908184;rs6551351;rs6781988;rs56366036;rs7639324;rs12495260;rs10779990;rs7429846;rs9848187;rs11128068;rs13083092;rs35317084;rs6803870;rs11924356;rs6551389;rs9840763;rs9815137;rs7609645;rs74401715;rs55884669;rs9867299;rs13316356;rs6551410;rs12634269;rs116070652;rs73153260;rs78887877;rs1520594;rs7433880;rs141656053;rs138077070;rs35087119;rs13062221;rs11713492;rs7650184;rs9821024;rs138171634;rs62274614;rs73155336	8	rs111908184;rs7639324;rs9848187;rs9815137;rs55884669;rs35087119;rs7650184;rs73155336
169	3:93537923:A:G	rs62266110	3	93537923	4.40138e-41	93505756	94246319	303	280	9	rs62266110;rs73145835;rs73156375;rs6809577;rs59266048;rs4857089;rs62267030;rs13087299;rs71324800	1	rs62266110
170	3:98715823:A:G	rs7633464	3	98715823	4.99647e-19	98351078	99914829	1302	1190	13	rs11927405;rs4488775;rs7633464;rs4857416;rs10935554;rs28657704;rs2948591;rs7427078;rs2670333;rs113676525;rs793494;rs34626154;rs668668	5	rs11927405;rs7633464;rs2948591;rs2670333;rs793494
171	3:104695956:A:G	rs9827968	3	104695956	5.34172e-52	104116030	104828081	835	773	21	rs11709961;rs2046704;rs17438524;rs73176567;rs3996202;rs62259059;rs2685050;rs9854998;rs9848965;rs4895104;rs9827968;rs77908862;rs1503080;rs9883267;rs79553445;rs2654422;rs13077489;rs1436336;rs11915534;rs13319705;rs114432877	5	rs11709961;rs2685050;rs4895104;rs9827968;rs114432877
172	3:107149089:G:T	rs76629150	3	107149089	1.09434e-10	107079716	107159469	22	21	1	rs76629150	1	rs76629150
173	3:112359926:G:T	rs6807798	3	112359926	2.65795e-15	112355977	112391174	30	26	1	rs6807798	1	rs6807798
174	3:113099461:C:G	rs10934228	3	113099461	9.95138e-09	113010303	113308412	82	75	1	rs10934228	1	rs10934228
175	3:114199650:C:T	rs9873460	3	114199650	1.45555e-08	114066310	114238458	62	56	2	rs9288997;rs9873460	2	rs9288997;rs9873460
176	3:114774962:C:T	rs1506024	3	114774962	2.24401e-10	114574027	115097815	167	142	3	rs1506024;rs1380358;rs4578995	1	rs1506024
177	3:124882267:C:T	rs816328	3	124882267	3.09078e-32	124438329	124891678	240	214	7	rs3772812;rs4678169;rs816328;rs11716082;rs1416218;rs10804569;rs2333044	2	rs3772812;rs816328
178	3:128065466:C:T	rs61044849	3	128065466	2.11944e-09	127715196	128097496	247	222	1	rs61044849	1	rs61044849
179	3:129289258:C:T	rs2625975	3	129289258	8.70747e-14	129281866	129342459	100	94	4	rs2625975;rs2811467;rs2811462;rs2811456	1	rs2625975
180	3:132434862:G:T	rs572076167	3	132434862	7.5098e-13	132119691	132446322	161	144	5	rs572076167;rs77761150;rs79440790;rs76621798;rs61292904	1	rs572076167
181	3:133919909:C:T	rs4682664	3	133919909	1.06783e-10	133813349	134007740	100	89	2	rs4682664;rs4324466	1	rs4682664
182	3:135874932:G:T	rs28669017	3	135874932	1.57428e-10	135625498	136638975	335	295	1	rs28669017	1	rs28669017
183	3:138696439:C:T	rs9809852	3	138696439	3.63784e-90	138672359	138845273	149	133	9	rs80253385;rs2625077;rs72976976;rs885257;rs9809852;rs1039943;rs62270906;rs940187;rs77255817	3	rs80253385;rs9809852;rs77255817
184	3:141106954:A:T	rs13077048	3	141106954	4.28294e-11	141072289	141154542	33	30	1	rs13077048	1	rs13077048
185	3:141755344:C:T	rs6440059	3	141755344	4.22513e-14	141603887	141859302	178	157	3	rs6805860;rs1705607;rs6440059	2	rs6805860;rs6440059
186	3:147106319:C:T	rs2279829	3	147106319	2.9285e-82	146753091	147359962	363	337	34	rs2654817;rs2651311;rs11720889;rs13085449;rs1503733;rs1532769;rs1503738;rs11709543;rs1909874;rs1392783;rs1500864;rs75542880;rs1500866;rs35604858;rs34185023;rs9874796;rs34195741;rs2279829;rs73004642;rs55764470;rs9881533;rs17510517;rs1027695;rs924762;rs78155705;rs4417835;rs4376004;rs4681364;rs11914596;rs1503729;rs6766244;rs35563302;rs186611755;rs9841471	6	rs2654817;rs35604858;rs2279829;rs6766244;rs186611755;rs9841471
187	3:147891874:C:T	rs77640487	3	147891874	1.0004e-17	147662460	147952475	132	117	5	rs11925614;rs77640487;rs7624153;rs9816403;rs35821411	3	rs11925614;rs77640487;rs35821411
188	3:148620128:G:T	rs6772643	3	148620128	2.44654e-11	148580879	148626265	133	118	2	rs6772643;rs9813166	1	rs6772643
189	3:150138424:C:T	rs6792759	3	150138424	1.76976e-13	150087238	150246548	119	101	5	rs6792759;rs6764297;rs7651353;rs879634;rs9844184	1	rs6792759
190	3:153860652:C:T	rs1527797	3	153860652	8.21889e-13	153640429	154088411	440	388	2	rs1527797;rs1713819	1	rs1527797
191	3:155409785:A:C	rs387885	3	155409785	1.36193e-09	155188649	155427021	221	198	2	rs387885;rs7620748	1	rs387885
192	3:156785767:A:G	rs9790244	3	156785767	4.35956e-10	156709207	156789192	65	62	1	rs9790244	1	rs9790244
193	3:157520058:C:T	rs9816306	3	157520058	9.37703e-11	157474443	157532204	67	61	1	rs9816306	1	rs9816306
194	3:168969370:A:G	rs77683650	3	168969370	6.28743e-37	168603465	168976021	435	401	21	rs6444836;rs2160461;rs1420471;rs71306619;rs4955638;rs34084276;rs6805301;rs1805249;rs6803137;rs35236725;rs112484600;rs62275495;rs9836733;rs9819362;rs12494105;rs77594305;rs140132140;rs9875656;rs77683650;rs114566467;rs76041641	5	rs6444836;rs9819362;rs77594305;rs9875656;rs77683650
195	3:169279899:A:C	rs12630862	3	169279899	9.97963e-16	169255506	169471988	224	208	6	rs12630862;rs115877989;rs16854211;rs11720467;rs62295987;rs59908764	2	rs12630862;rs59908764
196	3:170986411:A:G	rs6444974	3	170986411	8.36041e-11	170966507	171030143	84	72	1	rs6444974	1	rs6444974
197	3:171499562:C:G	rs28725249	3	171499562	6.41674e-09	171386147	171544698	171	159	1	rs28725249	1	rs28725249
198	3:177312876:C:T	rs4857716	3	177312876	4.55364e-99	177211858	177345126	217	192	18	rs2133622;rs62297231;rs112558670;rs480426;rs552757;rs35614773;rs1466846;rs1499880;rs13070316;rs4857611;rs73174803;rs12495034;rs56327504;rs7613181;rs73040416;rs4857716;rs1965353;rs79553553	4	rs2133622;rs13070316;rs73174803;rs4857716
199	3:183950306:C:G	rs28603130	3	183950306	8.34579e-18	183312524	184242123	563	499	16	rs9838515;rs10513794;rs35843033;rs28603130;rs17774396;rs73189632;rs28467468;rs73185743;rs9837978;rs4447797;rs9826243;rs843371;rs16858780;rs2293606;rs6443971;rs4912503	7	rs9838515;rs35843033;rs28603130;rs843371;rs16858780;rs6443971;rs4912503
200	3:187754879:G:T	rs11921892	3	187754879	5.91099e-19	187683565	187822332	88	78	6	rs11921892;rs67305408;rs2120916;rs12374136;rs73186895;rs62278033	1	rs11921892
201	3:190640936:A:G	rs56268441	3	190640936	1.06807e-115	190587481	190678438	247	221	8	rs9818981;rs12488471;rs13098006;rs36105171;rs61634624;rs56268441;rs9849330;rs12497975	2	rs9818981;rs56268441
202	3:193546594:A:G	rs2030581	3	193546594	1.33366e-12	193488071	193817244	90	80	5	rs2030581;rs687610;rs491710;rs9683037;rs10933713	2	rs2030581;rs10933713
203	3:194470632:C:T	rs10933668	3	194470632	7.57911e-23	194468413	194522048	59	58	3	rs10933668;rs10933669;rs10460776	1	rs10933668
204	3:194827008:C:T	rs9860190	3	194827008	7.96474e-10	194823468	194870655	30	26	1	rs9860190	1	rs9860190
205	4:1002448:C:G	rs6812278	4	1002448	2.15291e-29	951179	1415698	163	152	9	rs3755957;rs6829296;rs10461366;rs10010999;rs35220088;rs6826415;rs3733346;rs6812278;rs74921869	3	rs3755957;rs6812278;rs74921869
206	4:1755549:G:T	rs13142863	4	1755549	3.52451e-21	1685137	1804377	100	89	5	rs13142863;rs4597899;rs3135840;rs3135878;rs3135835	2	rs13142863;rs3135840
207	4:4761140:C:T	rs4689933	4	4761140	4.97263e-37	4397338	4935205	476	437	32	rs7682270;rs10516164;rs1441088;rs6818824;rs6446661;rs4426716;rs7662361;rs4566594;rs10002237;rs10024187;rs9993049;rs10013985;rs2172445;rs4689930;rs2933567;rs12649814;rs4689933;rs1039904;rs6823820;rs75766908;rs1533096;rs2968691;rs34651792;rs2131452;rs12650814;rs112049242;rs186861426;rs8670;rs4464513;rs4282112;rs4566595;rs1907998	5	rs7682270;rs10013985;rs4689933;rs112049242;rs4464513
208	4:7336094:C:T	rs7677462	4	7336094	1.0552e-09	7334133	7351293	35	34	1	rs7677462	1	rs7677462
209	4:7861145:C:T	rs58273475	4	7861145	1.16476e-33	7744627	7970589	415	388	17	rs13151500;rs28542374;rs13128495;rs376296103;rs6446628;rs28628836;rs28644432;rs6832352;rs58273475;rs17833038;rs11722163;rs11733177;rs4696808;rs7698368;rs11732351;rs62289317;rs2386053	3	rs13151500;rs58273475;rs2386053
210	4:12863501:C:T	rs61177266	4	12863501	1.3988e-22	12781934	12889090	114	107	6	rs61177266;rs17373588;rs17514068;rs62293859;rs2540820;rs2540854	1	rs61177266
211	4:14974931:A:C	rs2101806	4	14974931	4.33356e-11	14927080	15151976	118	111	4	rs2101806;rs6849199;rs34860831;rs10027331	2	rs2101806;rs10027331
212	4:17903654:C:T	rs4144829	4	17903654	1.66041e-10	17558829	18025484	320	282	2	rs7667869;rs4144829	2	rs7667869;rs4144829
213	4:19095652:A:T	rs13115025	4	19095652	7.78755e-09	19095652	19095652	1	1	1	rs13115025	1	rs13115025
214	4:20121121:A:G	rs13150272	4	20121121	7.40084e-10	20089210	20238798	194	177	2	rs13150272;rs16867597	1	rs13150272
215	4:24388253:A:C	rs12648237	4	24388253	3.66608e-08	24338035	24392437	16	14	1	rs12648237	1	rs12648237
216	4:38361120:A:G	rs1386625	4	38361120	6.79855e-10	38361120	38718732	47	41	2	rs1386625;rs34722008	2	rs1386625;rs34722008
217	4:41335413:A:G	rs7685300	4	41335413	3.58723e-12	41298319	41346529	35	34	1	rs7685300	1	rs7685300
218	4:48781535:G:T	rs10024404	4	48781535	3.56917e-23	48432377	48968307	329	291	6	rs10024404;rs2354937;rs34730980;rs2605254;rs4695381;rs7668401	1	rs10024404
219	4:53728355:C:T	rs116749252	4	53728355	5.28188e-22	53415525	53757835	378	344	4	rs116749252;rs1047959;rs10015760;rs7693568	1	rs116749252
220	4:55088909:A:C	rs4394060	4	55088909	2.73849e-11	55057749	55125992	80	71	1	rs4394060	1	rs4394060
221	4:56446050:A:G	rs12500852	4	56446050	1.45323e-09	56229603	56494039	247	215	2	rs12500852;rs3805382	1	rs12500852
222	4:57825593:C:T	rs10020462	4	57825593	2.40729e-13	57714659	57914919	120	104	5	rs10020462;rs9918067;rs876858;rs4865165;rs66790703	1	rs10020462
223	4:73524203:C:T	rs11942991	4	73524203	1.38163e-11	73419495	73535169	112	104	1	rs11942991	1	rs11942991
224	4:77914535:A:G	rs1078566	4	77914535	3.32485e-16	77543675	77939193	163	151	4	rs4859700;rs35377989;rs1078566;rs10016594	3	rs4859700;rs35377989;rs1078566
225	4:79697870:A:C	rs149914551	4	79697870	5.97014e-10	79646162	79714654	3	3	1	rs149914551	1	rs149914551
226	4:81952637:A:T	rs74764079	4	81952637	4.58313e-16	81476986	82325636	245	223	4	rs112143084;rs74764079;rs28814370;rs788858	3	rs112143084;rs74764079;rs28814370
227	4:88018991:A:G	rs2035403	4	88018991	3.53612e-15	87313634	88146201	667	577	7	rs17454077;rs2035403;rs342467;rs17030453;rs1985944;rs28641910;rs4536898	2	rs17454077;rs2035403
228	4:88831249:A:G	rs11934731	4	88831249	2.25716e-17	88757813	89056973	326	280	10	rs11934731;rs6532032;rs4392477;rs12513126;rs35238213;rs76979899;rs142578439;rs6822046;rs2728114;rs2725203	2	rs11934731;rs76979899
229	4:89946432:A:G	rs2704579	4	89946432	8.46366e-14	89744242	90079570	370	333	7	rs2305934;rs1458557;rs57400569;rs2013701;rs62304448;rs2704579;rs4325981	3	rs2305934;rs57400569;rs2704579
230	4:95046907:A:G	rs4693368	4	95046907	6.56611e-14	94993449	95334983	332	291	3	rs4693368;rs17021463;rs12651347	1	rs4693368
231	4:98082761:A:G	rs35577671	4	98082761	3.07359e-09	97917772	98278379	316	288	3	rs17187902;rs35577671;rs2865778	2	rs17187902;rs35577671
232	4:103188709:C:T	rs13107325	4	103188709	2.33786e-107	102666785	103387160	307	277	16	rs2851320;rs34261083;rs13136118;rs114614648;rs13119516;rs13109404;rs13107325;rs233825;rs431451;rs233804;rs34333163;rs12510679;rs1585607;rs12511373;rs17199964;rs7685346	2	rs2851320;rs13107325
233	4:108052995:C:T	rs76067940	4	108052995	7.07277e-16	108051876	108105791	4	4	1	rs76067940	1	rs76067940
234	4:112263546:A:G	rs71603102	4	112263546	1.3151e-13	112232617	112293181	73	68	1	rs71603102	1	rs71603102
235	4:113430752:C:T	rs12641188	4	113430752	3.10083e-13	113352397	113582394	161	146	2	rs12641188;rs11940204	1	rs12641188
236	4:120521297:C:T	rs2892869	4	120521297	8.74281e-09	120120607	120697659	214	185	3	rs1397610;rs2892869;rs72678601	3	rs1397610;rs2892869;rs72678601
237	4:124174806:A:G	rs13107056	4	124174806	8.87024e-27	123784721	124522444	632	577	10	rs13107056;rs300576;rs7689547;rs6841700;rs13110320;rs424272;rs306005;rs6840876;rs2120516;rs75032093	2	rs13107056;rs75032093
238	4:125517625:A:G	rs539355	4	125517625	3.50099e-15	124990467	125607515	121	107	4	rs13148399;rs539355;rs313882;rs34944124	2	rs13148399;rs539355
239	4:127941667:A:C	rs112957550	4	127941667	2.18302e-20	127677667	128372553	793	719	11	rs112957550;rs6817083;rs62333956;rs35589286;rs62335203;rs28875482;rs55961686;rs17272221;rs925374;rs9637632;rs6814066	2	rs112957550;rs9637632
240	4:144051096:C:G	rs72719159	4	144051096	4.76151e-13	144028173	144276999	378	341	3	rs72719159;rs13129434;rs4618266	1	rs72719159
241	4:145825151:A:G	rs951252	4	145825151	8.48614e-49	145227600	146174823	706	625	29	rs28799926;rs1907019;rs75674934;rs13134010;rs34265962;rs6845536;rs13141641;rs11724319;rs2353397;rs11933087;rs2202507;rs6834183;rs76722643;rs114633728;rs11727676;rs4576021;rs13148067;rs140104408;rs11730787;rs6826476;rs2131354;rs11733546;rs951252;rs62343144;rs72720206;rs11733300;rs2035901;rs72733520;rs7680782	5	rs28799926;rs76722643;rs114633728;rs11727676;rs951252
242	4:146877947:A:G	rs3935461	4	146877947	2.66158e-10	146877947	146977979	26	23	1	rs3935461	1	rs3935461
243	4:147556902:A:G	rs56066451	4	147556902	4.12429e-09	147472232	147556902	5	5	1	rs56066451	1	rs56066451
244	4:149411527:A:G	rs6837156	4	149411527	4.35209e-39	149404430	149561483	182	165	6	rs6837156;rs12509093;rs4434226;rs12644406;rs4835529;rs1490466	1	rs6837156
245	4:151590887:G:T	rs6535743	4	151590887	9.59535e-15	151037795	152162093	649	578	6	rs1824406;rs7438777;rs28405622;rs6535743;rs57003564;rs4374604	2	rs1824406;rs6535743
246	4:154727993:A:G	rs62325148	4	154727993	4.0943e-16	154623149	154934664	420	388	5	rs62325148;rs994598;rs62325114;rs9684585;rs17372163	3	rs62325148;rs9684585;rs17372163
247	4:157034642:G:T	rs4690853	4	157034642	3.43397e-14	157028207	157057971	38	32	1	rs4690853	1	rs4690853
248	4:157703932:A:G	rs6816767	4	157703932	9.0086e-15	157611157	157815887	268	243	3	rs74979771;rs1425478;rs6816767	2	rs74979771;rs6816767
249	4:159877388:C:T	rs10003821	4	159877388	3.04332e-12	159651875	160140733	521	460	5	rs13129071;rs6817602;rs550427;rs10003821;rs7657919	3	rs13129071;rs10003821;rs7657919
250	4:167013104:A:C	rs55677185	4	167013104	1.00157e-16	166499626	167014954	135	120	7	rs72705443;rs355167;rs2874811;rs12513380;rs35319888;rs2174142;rs55677185	5	rs72705443;rs355167;rs12513380;rs2174142;rs55677185
251	4:169725161:C:T	rs1875296	4	169725161	6.68616e-10	169684000	169750622	47	39	1	rs1875296	1	rs1875296
252	4:187390023:A:G	rs62348895	4	187390023	3.35821e-76	187274075	187390023	237	214	9	rs7684546;rs11730440;rs13140715;rs72714110;rs10454254;rs6818710;rs62348895;rs112532755;rs11132396	2	rs7684546;rs62348895
253	5:2103617:C:T	rs4975819	5	2103617	3.6205e-15	2103617	2106236	10	10	1	rs4975819	1	rs4975819
254	5:2494224:A:G	rs895656	5	2494224	6.43663e-12	2387281	2537682	154	145	7	rs931284;rs2019736;rs469311;rs895656;rs3112421;rs3099589;rs35838504	2	rs931284;rs895656
255	5:15874917:A:G	rs11133824	5	15874917	6.54595e-11	15660647	15931537	253	229	3	rs4235555;rs1505034;rs11133824	2	rs4235555;rs11133824
256	5:31913006:A:G	rs58808503	5	31913006	2.825e-19	31912256	31913006	2	2	1	rs58808503	1	rs58808503
257	5:32770099:G:T	rs3811964	5	32770099	2.58512e-09	32746547	32772043	22	20	1	rs3811964	1	rs3811964
258	5:34035240:C:T	rs149359	5	34035240	3.03464e-08	34018504	34053519	50	50	1	rs149359	1	rs149359
259	5:35249009:C:T	rs10036221	5	35249009	7.73026e-22	35168868	35305580	120	118	4	rs79297149;rs16873187;rs7443318;rs10036221	2	rs79297149;rs10036221
260	5:39075394:C:T	rs13184911	5	39075394	2.89226e-10	38922826	39095580	62	55	1	rs13184911	1	rs13184911
261	5:39425092:G:T	rs55818129	5	39425092	1.09989e-09	39425092	39436829	25	24	2	rs55818129;rs3909471	1	rs55818129
262	5:42624795:C:T	rs7715032	5	42624795	3.08622e-10	42624748	42854685	136	114	1	rs7715032	1	rs7715032
263	5:44441703:A:G	rs1351637	5	44441703	1.33186e-47	44397067	44627658	91	82	6	rs1351637;rs77227243;rs78396799;rs11957565;rs4866903;rs7708449	1	rs1351637
264	5:54859652:A:G	rs10471949	5	54859652	8.47149e-09	54847098	54859652	3	3	1	rs10471949	1	rs10471949
265	5:56074451:A:G	rs4358485	5	56074451	8.04132e-12	55990342	56277372	459	403	7	rs4358485;rs6875209;rs6877300;rs62358073;rs832549;rs2591966;rs10039322	1	rs4358485
266	5:60352583:C:T	rs72759215	5	60352583	2.75996e-19	59760698	60844213	770	680	15	rs140950438;rs114889416;rs72755192;rs59521186;rs2080869;rs72759215;rs7719611;rs10057395;rs62366190;rs256377;rs28634357;rs36198109;rs12188627;rs12188710;rs4490539	3	rs140950438;rs72759215;rs4490539
267	5:64519546:C:T	rs7716827	5	64519546	7.94792e-12	64078129	64754159	394	346	4	rs57274198;rs264778;rs7716827;rs9291835	3	rs57274198;rs264778;rs7716827
268	5:67483955:C:T	rs7734515	5	67483955	5.99678e-11	67442243	67529752	41	32	1	rs7734515	1	rs7734515
269	5:72578158:C:G	rs10066689	5	72578158	2.44133e-39	71949079	72597335	369	327	12	rs471349;rs2663071;rs1364076;rs12514597;rs13358767;rs7726959;rs10942525;rs10066689;rs55734971;rs4533870;rs56368737;rs75571886	2	rs471349;rs10066689
270	5:76019044:C:T	rs2227827	5	76019044	9.97913e-09	75935631	76073447	9	9	1	rs2227827	1	rs2227827
271	5:78483867:G:T	rs9293767	5	78483867	2.23359e-10	78416416	78629346	223	186	1	rs9293767	1	rs9293767
272	5:79950781:A:G	rs1650697	5	79950781	3.32028e-16	79896220	80435429	178	155	3	rs1650697;rs12513549;rs153233	2	rs1650697;rs153233
273	5:81974353:C:T	rs35682688	5	81974353	3.92148e-33	81716483	82289348	315	284	16	rs2098022;rs224939;rs145824047;rs6872917;rs35314484;rs34313276;rs13176223;rs9293305;rs35682688;rs2385955;rs13159355;rs1971334;rs7449153;rs35517225;rs10077423;rs32881	4	rs2098022;rs9293305;rs35682688;rs32881
274	5:82810884:C:T	rs34580448	5	82810884	1.12653e-24	82768986	82857040	57	53	8	rs34580448;rs116078881;rs116274104;rs2445874;rs309596;rs72771232;rs647873;rs309587	3	rs34580448;rs647873;rs309587
275	5:88416354:C:T	rs9293511	5	88416354	2.00201e-13	87968864	88416354	277	244	5	rs304138;rs6882046;rs410671;rs27643;rs9293511	2	rs304138;rs9293511
276	5:89967158:A:G	rs11955565	5	89967158	1.9639e-08	89967158	89967158	1	1	1	rs11955565	1	rs11955565
277	5:90929423:A:G	rs2202509	5	90929423	1.39144e-31	90796839	91076152	367	336	5	rs2202509;rs6867770;rs2973831;rs331404;rs7716707	1	rs2202509
278	5:91902326:C:T	rs10039860	5	91902326	2.77563e-28	91852199	92226608	83	74	11	rs10039860;rs10055226;rs1501916;rs62368475;rs154808;rs72780990;rs2431367;rs72782626;rs888812;rs1117022;rs1363291	4	rs10039860;rs1501916;rs154808;rs888812
279	5:92797166:C:T	rs115877304	5	92797166	1.97613e-32	92683607	93571190	582	520	11	rs115877304;rs893547;rs141532885;rs55736786;rs182780334;rs56111638;rs7735435;rs140550035;rs73135334;rs73135321;rs35107028	3	rs115877304;rs56111638;rs73135334
280	5:93897061:C:T	rs10214266	5	93897061	2.00066e-17	93823951	94190819	263	228	5	rs10214266;rs12522312;rs7718956;rs12514098;rs293032	1	rs10214266
281	5:102052602:C:G	rs6875170	5	102052602	4.75074e-10	102040379	102143661	204	182	1	rs6875170	1	rs6875170
282	5:106452732:C:T	rs6871532	5	106452732	4.81512e-09	106399012	106674860	129	117	2	rs6871532;rs1363896	2	rs6871532;rs1363896
283	5:108148121:A:G	rs57561676	5	108148121	6.24938e-10	108046013	108235987	242	223	2	rs57561676;rs112668446	1	rs57561676
284	5:112079882:G:T	rs10071425	5	112079882	8.00041e-18	111988737	112442272	600	538	7	rs10071425;rs10463642;rs2546115;rs153565;rs153560;rs17312754;rs7728270	2	rs10071425;rs17312754
285	5:115838117:C:G	rs54100	5	115838117	2.92456e-09	115832056	115838238	9	9	1	rs54100	1	rs54100
286	5:118684602:A:T	rs250309	5	118684602	2.44326e-08	118676921	118707313	15	14	1	rs250309	1	rs250309
287	5:122321296:C:T	rs10057935	5	122321296	1.12842e-51	121518309	123122923	2388	2135	104	rs9112;rs12186981;rs10065900;rs304379;rs2570978;rs113283206;rs304373;rs1871167;rs79346967;rs12519633;rs6883559;rs17149460;rs34190407;rs35771008;rs13186938;rs7730846;rs113183571;rs72798787;rs10057935;rs9327262;rs6891051;rs898390;rs12659402;rs75354146;rs6595403;rs28541757;rs7714088;rs3776191;rs10066638;rs173482;rs11241667;rs882143;rs10080107;rs563797903;rs7712401;rs76354206;rs6595428;rs7700388;rs7721182;rs75958423;rs4836426;rs10075071;rs57513209;rs72800825;rs189190;rs10455038;rs982927;rs4469193;rs80146384;rs10058116;rs335209;rs62375308;rs335182;rs72787559;rs10060666;rs72787576;rs337125;rs55981521;rs335207;rs335204;rs337107;rs7702622;rs337101;rs426500;rs17149485;rs163188;rs335170;rs337106;rs427283;rs30061;rs442199;rs462210;rs465305;rs73799835;rs335200;rs335195;rs79514210;rs17150263;rs61394003;rs12658966;rs12522139;rs4466161;rs2561984;rs77759344;rs6890990;rs10455039;rs6879769;rs77097530;rs114161721;rs146665132;rs78235140;rs77361963;rs11241680;rs4836527;rs1428393;rs675443;rs6860168;rs2303719;rs9799914;rs62377765;rs35561013;rs6869704;rs51777;rs36048468	20	rs9112;rs12186981;rs304373;rs1871167;rs79346967;rs34190407;rs10057935;rs10455038;rs80146384;rs62375308;rs337125;rs426500;rs427283;rs462210;rs2561984;rs77097530;rs11241680;rs675443;rs2303719;rs36048468
288	5:124239155:C:T	rs73302753	5	124239155	3.94594e-08	124217808	124287189	40	36	1	rs73302753	1	rs73302753
289	5:124695268:A:T	rs374787277	5	124695268	4.22233e-08	124627815	124746813	60	54	1	rs374787277	1	rs374787277
290	5:126453780:C:T	rs887374	5	126453780	4.06209e-08	126205155	126546059	285	252	1	rs887374	1	rs887374
291	5:127864436:A:C	rs78401029	5	127864436	8.12738e-41	127572995	128015898	700	644	20	rs455654;rs72785104;rs55900509;rs10076728;rs154001;rs331075;rs449262;rs11241959;rs4836376;rs17677603;rs7708587;rs78401029;rs6876760;rs439226;rs13355538;rs7703313;rs115854947;rs112125261;rs4835957;rs331099	3	rs455654;rs78401029;rs4835957
292	5:129054770:A:G	rs32819	5	129054770	8.01765e-10	128899619	129102550	45	42	1	rs32819	1	rs32819
293	5:131563501:C:G	rs113823725	5	131563501	2.55318e-38	129534359	131835395	1650	1470	28	rs72797733;rs2108427;rs10038986;rs138923268;rs27438;rs12523195;rs11953786;rs68167176;rs31482;rs247008;rs156036;rs28667882;rs10900806;rs2070729;rs11242115;rs113823725;rs4705915;rs157577;rs246108;rs162894;rs272895;rs270613;rs62384157;rs2073644;rs4705857;rs13190001;rs886285;rs10066308	3	rs72797733;rs27438;rs113823725
294	5:132404947:A:T	rs56306291	5	132404947	1.43138e-10	132375335	132445760	118	100	1	rs56306291	1	rs56306291
295	5:134367540:A:G	rs11959298	5	134367540	2.17342e-25	133828356	134380636	130	113	7	rs329124;rs1981627;rs10079478;rs11959298;rs299362;rs299378;rs474853	2	rs329124;rs11959298
296	5:135476777:C:T	rs10036655	5	135476777	4.69019e-10	135450333	135543068	174	155	1	rs10036655	1	rs10036655
297	5:139059017:A:C	rs3822742	5	139059017	4.24218e-22	138869847	139108963	186	163	8	rs73790670;rs75575958;rs75538730;rs3822742;rs4912716;rs10447226;rs165200;rs356480	2	rs73790670;rs3822742
298	5:139654951:A:G	rs6896007	5	139654951	9.34674e-10	139517197	139714837	100	89	2	rs6896007;rs11168036	1	rs6896007
299	5:142898255:C:T	rs12152870	5	142898255	3.69493e-08	142845842	142962119	37	37	1	rs12152870	1	rs12152870
300	5:148663992:A:C	rs352358	5	148663992	1.23416e-23	148593958	148664771	89	83	3	rs2895838;rs352358;rs352360	2	rs2895838;rs352358
301	5:151266049:C:T	rs1549622	5	151266049	5.32238e-15	151111863	151323905	90	80	1	rs1549622	1	rs1549622
302	5:158271680:C:T	rs17056301	5	158271680	4.86262e-14	158222866	158488742	157	140	10	rs17056301;rs17635991;rs7724989;rs4128877;rs4244425;rs6887211;rs929779;rs72813918;rs10515785;rs31200	3	rs17056301;rs72813918;rs10515785
303	5:171128464:C:T	rs6555969	5	171128464	1.01189e-101	170776747	171195033	226	195	20	rs6555946;rs7715167;rs254871;rs254926;rs26341;rs257349;rs26410;rs17568223;rs33378;rs71607576;rs2879425;rs13184840;rs7729995;rs12152937;rs7734319;rs6555969;rs884599;rs171718;rs3822730;rs153752	6	rs6555946;rs254871;rs26341;rs71607576;rs7729995;rs6555969
304	5:172647847:A:T	rs954635	5	172647847	1.2972e-09	172647847	172675594	8	7	1	rs954635	1	rs954635
305	5:173345409:G:T	rs17695328	5	173345409	3.76269e-11	173269503	173399841	85	80	3	rs165542;rs12519998;rs17695328	2	rs165542;rs17695328
306	5:173818923:A:G	rs2936945	5	173818923	1.70957e-29	173764371	174164216	312	293	21	rs10041519;rs4868392;rs2909717;rs2936949;rs41353645;rs2913536;rs2936945;rs12518737;rs17063736;rs56100433;rs923519;rs6897598;rs6864763;rs999761;rs11746115;rs7717575;rs6556154;rs12652137;rs2381939;rs6556158;rs28556661	6	rs10041519;rs4868392;rs2936945;rs17063736;rs6897598;rs2381939
307	5:179034260:A:G	rs4701140	5	179034260	7.44673e-10	178988608	179060529	9	8	2	rs4701140;rs4700812	1	rs4701140
308	5:179365562:A:C	rs4700703	5	179365562	2.79913e-08	179357424	179557156	47	43	2	rs4700703;rs2083968	2	rs4700703;rs2083968
309	6:793962:A:T	rs4960311	6	793962	5.09363e-16	792771	882605	101	91	5	rs4960311;rs9505193;rs7751939;rs10498652;rs184484052	2	rs4960311;rs10498652
310	6:1775863:A:G	rs722585	6	1775863	1.10462e-11	1362285	1777055	74	64	4	rs7766042;rs112202910;rs2745599;rs722585	4	rs7766042;rs112202910;rs2745599;rs722585
311	6:2447602:G:T	rs17609498	6	2447602	2.14509e-20	2365898	2685306	138	122	5	rs17609498;rs4959652;rs2143321;rs2281251;rs79110729	2	rs17609498;rs79110729
312	6:3234423:A:G	rs2808005	6	3234423	6.89905e-09	3211615	3256637	16	13	1	rs2808005	1	rs2808005
313	6:7215565:A:G	rs9505083	6	7215565	3.19459e-18	7097537	7327634	279	248	16	rs1285884;rs3863228;rs1285883;rs17603736;rs9505083;rs2326883;rs9392863;rs2465478;rs2714341;rs75479205;rs11759008;rs9502570;rs11755890;rs9505105;rs75519603;rs2714345	3	rs1285884;rs9505083;rs2714345
314	6:7881931:C:T	rs1043784	6	7881931	3.3105e-26	7692278	7909334	196	180	12	rs9328442;rs6909130;rs752479;rs270416;rs199205;rs267207;rs13196935;rs72829207;rs1043784;rs78795220;rs75933408;rs55767631	4	rs9328442;rs752479;rs267207;rs1043784
315	6:8782621:A:G	rs12200552	6	8782621	2.9849e-12	8394827	8791321	271	244	3	rs2987583;rs2984477;rs12200552	2	rs2987583;rs12200552
316	6:14946384:C:G	rs413763	6	14946384	1.1112e-08	14940252	14946830	8	8	1	rs413763	1	rs413763
317	6:17559699:C:T	rs9383294	6	17559699	4.60621e-12	17548537	18032965	192	172	4	rs9383294;rs1984516;rs9383300;rs115888443	2	rs9383294;rs115888443
318	6:19839779:C:T	rs8214	6	19839779	5.77917e-13	19828597	19842556	15	12	1	rs8214	1	rs8214
319	6:22099484:C:T	rs4711000	6	22099484	2.2347e-09	22060582	22107290	29	23	1	rs4711000	1	rs4711000
320	6:22620904:A:G	rs13205197	6	22620904	2.42377e-10	22457647	22731514	210	188	5	rs13205197;rs10485009;rs926571;rs11752967;rs6456500	2	rs13205197;rs6456500
321	6:24217216:A:G	rs793843	6	24217216	2.46323e-14	24141920	24322287	120	111	7	rs793843;rs1277190;rs807724;rs707861;rs7770593;rs1417411;rs34643396	1	rs793843
322	6:29607101:C:T	rs3131856	6	29607101	9.71127e-39	24957131	29612325	3720	3367	72	rs7773555;rs9295639;rs9295642;rs62392365;rs68183655;rs6900762;rs4712969;rs1165165;rs9393686;rs1417998;rs67575965;rs11966360;rs9379850;rs9348711;rs12199135;rs1800562;rs10946807;rs62396185;rs169219;rs4145878;rs806790;rs7773004;rs989134;rs41266839;rs9393716;rs2237235;rs2273558;rs11967935;rs71557353;rs10946859;rs12199218;rs34388707;rs9379960;rs3800316;rs2393923;rs16897515;rs3800319;rs6903160;rs2064219;rs35656932;rs113039233;rs2294480;rs9468186;rs13215072;rs2056923;rs200991;rs200966;rs156737;rs1150693;rs34787248;rs1150711;rs916403;rs13190937;rs9295773;rs35257859;rs442439;rs79124765;rs10456365;rs1233578;rs1233582;rs3135329;rs3116836;rs3130807;rs3131856;rs6903989;rs6934993;rs10807053;rs9257802;rs3094550;rs2021078;rs398616;rs3095269	8	rs7773555;rs62392365;rs12199135;rs1800562;rs62396185;rs41266839;rs35656932;rs3131856
323	6:33352360:C:G	rs9278036	6	33352360	2.96418e-13	33317432	33641956	108	98	3	rs9278036;rs210179;rs13192436	2	rs9278036;rs13192436
324	6:35009196:G:T	rs3800426	6	35009196	7.37238e-55	34548206	35448189	334	292	15	rs6907508;rs36110421;rs2820237;rs6912327;rs73403805;rs9784818;rs2820232;rs9469933;rs2762348;rs12193946;rs3800426;rs11758962;rs2091074;rs707967;rs4713860	4	rs6907508;rs2820237;rs3800426;rs4713860
325	6:39526867:A:G	rs1520	6	39526867	1.57346e-124	39163201	39884809	600	551	27	rs2561396;rs17353166;rs9471111;rs57000749;rs9296300;rs6930018;rs9394613;rs12525874;rs6933845;rs1520;rs6458116;rs9471103;rs2026670;rs4540261;rs4714257;rs9471130;rs7744341;rs12206710;rs2446652;rs10456473;rs2245746;rs302562;rs111529654;rs113427269;rs9296304;rs9296310;rs3003942	7	rs2561396;rs17353166;rs1520;rs113427269;rs9296304;rs9296310;rs3003942
326	6:43826627:C:T	rs943080	6	43826627	9.18105e-36	43735149	43829941	63	59	7	rs735286;rs943080;rs2396083;rs1317840;rs9472136;rs4714704;rs943079	2	rs735286;rs943080
327	6:44799657:A:G	rs1402599	6	44799657	1.22667e-79	44404071	45974583	3088	2776	77	rs7770034;rs526851;rs543844;rs6925697;rs7748645;rs9395025;rs10948139;rs12154055;rs536252;rs2153163;rs13200320;rs556212;rs56099336;rs649700;rs546936;rs35497646;rs62437338;rs10948150;rs638598;rs835941;rs1767790;rs12191328;rs1482883;rs10948196;rs146802607;rs12191751;rs113166754;rs113662361;rs111681245;rs227836;rs3799974;rs9463052;rs9472472;rs112627708;rs1321075;rs1402599;rs6901297;rs227837;rs79441074;rs9472377;rs544205695;rs581216;rs2396369;rs113222538;rs9395086;rs7760008;rs73735354;rs2677103;rs3799973;rs630958;rs227813;rs4593363;rs1360197;rs9472487;rs2819855;rs80226990;rs192239030;rs575883615;rs9357481;rs2820339;rs2396441;rs13201287;rs76132667;rs3846898;rs9369577;rs17216367;rs7768983;rs12197564;rs9395129;rs9472597;rs4269369;rs1416166;rs3798262;rs1555214;rs9357497;rs56131491;rs6458480	18	rs7770034;rs536252;rs13200320;rs62437338;rs113166754;rs1402599;rs3799973;rs80226990;rs9357481;rs2820339;rs76132667;rs3846898;rs17216367;rs7768983;rs9395129;rs4269369;rs56131491;rs6458480
328	6:51576410:A:T	rs2025747	6	51576410	4.91669e-17	51572515	51705696	282	260	3	rs2025747;rs2148460;rs6458797	1	rs2025747
329	6:53617730:C:T	rs12213392	6	53617730	6.10883e-12	53578160	53699571	61	52	3	rs12213392;rs9474632;rs4515373	1	rs12213392
330	6:55549559:A:G	rs56365365	6	55549559	3.03302e-10	55194896	55644601	267	248	7	rs4715549;rs13203638;rs572205313;rs9396110;rs56365365;rs72865330;rs10485072	5	rs4715549;rs9396110;rs56365365;rs72865330;rs10485072
331	6:56112343:C:G	rs2745367	6	56112343	3.42405e-49	56105973	56173825	104	91	5	rs2745367;rs1925163;rs557040397;rs62411913;rs114983865	1	rs2745367
332	6:76433638:A:G	rs72888748	6	76433638	2.59844e-08	76199697	76624741	188	170	1	rs72888748	1	rs72888748
333	6:80981916:C:T	rs623048	6	80981916	2.85421e-16	80806009	81303920	273	255	4	rs623048;rs648831;rs113918620;rs579552	2	rs623048;rs113918620
334	6:85110472:C:T	rs9353181	6	85110472	6.25063e-22	85038095	85492045	265	236	10	rs9353181;rs9362038;rs7775532;rs72896811;rs2143787;rs9353212;rs2209810;rs2274513;rs2182799;rs1475429	2	rs9353181;rs9353212
335	6:85897150:A:G	rs13198975	6	85897150	2.551e-08	85874609	85976427	5	5	1	rs13198975	1	rs13198975
336	6:90981657:C:T	rs45553631	6	90981657	8.64384e-09	90809560	91012867	89	80	1	rs45553631	1	rs45553631
337	6:92002653:A:G	rs9345125	6	92002653	2.60517e-37	91870804	92014849	106	96	6	rs9345125;rs4543334;rs9345107;rs9345117;rs77898045;rs9353820	1	rs9345125
338	6:92849774:C:T	rs7773056	6	92849774	1.2688e-18	92752708	92904059	102	95	4	rs7773056;rs10447342;rs2503665;rs2452940	1	rs7773056
339	6:97060124:A:G	rs9486719	6	97060124	1.92787e-11	96841762	97067047	202	188	1	rs9486719	1	rs9486719
340	6:98565211:C:T	rs1487445	6	98565211	3.22507e-20	98214814	98695019	226	200	6	rs9374860;rs1933720;rs9482120;rs2046604;rs1487445;rs17814604	2	rs9374860;rs1487445
341	6:100139610:A:G	rs522862	6	100139610	4.79076e-12	99810132	100277937	424	376	3	rs522862;rs76480459;rs9389457	1	rs522862
342	6:107813722:C:G	rs2127141	6	107813722	2.01602e-12	107422239	107985470	174	165	5	rs62427980;rs2127141;rs9386633;rs4945778;rs7751374	3	rs62427980;rs2127141;rs7751374
343	6:108983527:C:T	rs9398171	6	108983527	1.84353e-16	108861264	109013930	76	73	2	rs9398171;rs9486916	1	rs9398171
344	6:113383504:A:G	rs9488060	6	113383504	1.77568e-15	113155000	113549234	521	465	6	rs9488060;rs59376324;rs373391592;rs80002621;rs1406830;rs706923	1	rs9488060
345	6:114186523:A:G	rs352086	6	114186523	1.86534e-08	114172468	114216261	19	15	1	rs352086	1	rs352086
346	6:122448055:C:T	rs1350229	6	122448055	3.15948e-17	122379099	122981550	824	745	13	rs13196347;rs9372676;rs7773091;rs9401508;rs590433;rs71571147;rs9490444;rs1350229;rs12526846;rs11756232;rs9401535;rs9385234;rs9401534	3	rs13196347;rs1350229;rs9401535
347	6:126760994:C:T	rs2184968	6	126760994	1.85513e-199	125893304	127529780	1518	1339	55	rs3757217;rs1418645;rs1832937;rs4492207;rs13197100;rs1268792;rs9398785;rs9321057;rs2475851;rs6919947;rs4895801;rs148023018;rs142881381;rs6900796;rs75343521;rs6569466;rs192148424;rs79127564;rs139849708;rs77495054;rs17631225;rs41285260;rs11759026;rs2184968;rs593284;rs9401873;rs647463;rs10457477;rs4897175;rs7753563;rs10457481;rs1262478;rs35144677;rs35848181;rs9401921;rs112080078;rs145913301;rs71565618;rs983669;rs12198009;rs9491675;rs4897199;rs13212016;rs2875971;rs719726;rs76397488;rs35323862;rs62439182;rs115581395;rs9482768;rs577721086;rs72957091;rs1936792;rs1936806;rs6915525	15	rs3757217;rs148023018;rs6900796;rs75343521;rs17631225;rs2184968;rs112080078;rs145913301;rs71565618;rs983669;rs76397488;rs62439182;rs115581395;rs577721086;rs1936806
348	6:130374461:A:T	rs7740107	6	130374461	1.38444e-08	130327703	130421791	82	71	2	rs7740107;rs113898003	1	rs7740107
349	6:131365376:A:G	rs7758016	6	131365376	3.9283e-51	131112116	131451112	446	396	20	rs7758016;rs72998212;rs7758259;rs80139261;rs17831009;rs915171;rs9375783;rs7771543;rs9321266;rs9321270;rs9388879;rs9483210;rs7768812;rs1852784;rs12524928;rs1974011;rs6929143;rs62422414;rs34072054;rs1746477	1	rs7758016
350	6:132287936:G:T	rs1931001	6	132287936	1.77906e-08	132287936	132359165	10	8	1	rs1931001	1	rs1931001
351	6:133568151:C:T	rs511490	6	133568151	5.53328e-56	133085461	133856757	1088	974	49	rs1408062;rs9373033;rs73002029;rs418437;rs17061930;rs169199;rs6911324;rs6903418;rs271145;rs271171;rs12195746;rs7754501;rs117911766;rs12192002;rs6569867;rs799227;rs546329;rs6934839;rs9375951;rs6569874;rs78457404;rs9385643;rs407038;rs62430314;rs62431672;rs949767;rs6903792;rs745091;rs4895961;rs550153534;rs211607;rs159410;rs511490;rs34115816;rs74560046;rs492771;rs1336528;rs112430404;rs12527741;rs390700;rs159412;rs477094;rs296419;rs159418;rs212772;rs199904900;rs478907;rs9375968;rs13212719	6	rs1408062;rs12195746;rs7754501;rs511490;rs159412;rs212772
352	6:136261860:A:G	rs9373157	6	136261860	7.32753e-27	136015482	136367577	228	204	5	rs947583;rs9373157;rs2327661;rs12203398;rs17835714	3	rs947583;rs9373157;rs17835714
353	6:138866268:C:T	rs9376354	6	138866268	9.23089e-51	138823991	138927585	82	78	8	rs9376354;rs12193890;rs9321661;rs9321662;rs6570242;rs9399244;rs28396128;rs4896375	1	rs9376354
354	6:140091162:G:T	rs9376461	6	140091162	7.4819e-12	140003761	140315958	164	145	4	rs9376461;rs1936213;rs6901783;rs654917	2	rs9376461;rs654917
355	6:143395032:A:C	rs9403435	6	143395032	1.32274e-08	143394184	143513065	57	49	2	rs9403435;rs2328459	2	rs9403435;rs2328459
356	6:148837787:A:G	rs9498055	6	148837787	2.19578e-13	148790753	148866693	58	50	3	rs9498055;rs74837920;rs2294783	1	rs9498055
357	6:149410549:C:T	rs1316376	6	149410549	8.20965e-18	149286910	150246034	1038	919	17	rs9322164;rs9377183;rs4335010;rs4897079;rs1316376;rs4897085;rs6926365;rs7746208;rs366905;rs6926771;rs2341774;rs2744430;rs73006854;rs4870020;rs1999632;rs2095376;rs17748069	4	rs9322164;rs1316376;rs366905;rs4870020
358	6:151023804:C:T	rs62434144	6	151023804	5.11606e-25	150975312	151047937	135	118	7	rs62434119;rs6940976;rs62434144;rs6913518;rs6557084;rs4272224;rs2035986	2	rs62434119;rs62434144
359	6:155342597:C:T	rs9397763	6	155342597	3.59149e-29	155342597	155642699	111	104	5	rs9397763;rs57247270;rs17798635;rs2015258;rs11751128	2	rs9397763;rs11751128
360	6:157348305:A:G	rs62424281	6	157348305	1.02537e-31	157095133	157395943	174	149	6	rs62424281;rs12192407;rs2078047;rs72501758;rs4501442;rs6941525	1	rs62424281
361	6:159590376:A:G	rs295333	6	159590376	5.29391e-15	159555312	159886484	503	475	5	rs295333;rs694704;rs553068;rs558804;rs12193335	3	rs295333;rs553068;rs12193335
362	6:168431687:A:G	rs2257743	6	168431687	4.83171e-10	168232836	168432467	170	149	3	rs35338621;rs2257743;rs1490396	2	rs35338621;rs2257743
363	6:169489584:C:T	rs17184572	6	169489584	3.41993e-43	169237939	170208431	847	774	41	rs10945320;rs143092139;rs9455742;rs11759249;rs4708529;rs35068871;rs77090759;rs1884464;rs9346600;rs73792403;rs12206807;rs73048545;rs12201297;rs438677;rs13201804;rs9455862;rs17184572;rs73034020;rs9767705;rs76852479;rs9364357;rs9505943;rs7383406;rs10945392;rs9455884;rs10945386;rs12179488;rs9393166;rs12664015;rs3252;rs6422749;rs140852957;rs9406328;rs61466784;rs2997875;rs4400220;rs12216263;rs2997876;rs4716368;rs4716337;rs9371164	11	rs10945320;rs1884464;rs12206807;rs438677;rs17184572;rs76852479;rs10945392;rs3252;rs140852957;rs9406328;rs2997875
364	6:170545279:A:G	rs3012434	6	170545279	3.19668e-16	170545279	170546108	3	3	1	rs3012434	1	rs3012434
365	7:2819727:A:T	rs7784066	7	2819727	1.53892e-52	2740802	2913743	319	287	14	rs7784066;rs10257934;rs10950842;rs7802871;rs4719648;rs798561;rs4722008;rs798531;rs208346;rs7790322;rs2644306;rs1183079;rs2527521;rs62441404	1	rs7784066
366	7:4879380:C:T	rs7797805	7	4879380	7.93652e-09	4872813	4892755	38	33	1	rs7797805	1	rs7797805
367	7:15611153:C:G	rs6970169	7	15611153	1.52596e-27	15231909	15753115	264	232	12	rs62450286;rs56142823;rs79539048;rs4461788;rs12699694;rs7804960;rs6970169;rs7782511;rs76146083;rs13227733;rs6942739;rs11764932	4	rs62450286;rs4461788;rs6970169;rs6942739
368	7:16104086:C:T	rs6959719	7	16104086	7.65324e-34	16027463	16316129	341	319	10	rs6959719;rs887460;rs9647968;rs1918852;rs17284526;rs62440849;rs62439474;rs7801673;rs1295145;rs1295132	1	rs6959719
369	7:19611307:G:T	rs10230207	7	19611307	1.00739e-225	18404447	19852619	2120	1956	77	rs28513693;rs801540;rs801519;rs2239926;rs2704284;rs1405618;rs3801986;rs1178102;rs212666;rs12535294;rs1178158;rs2157901;rs12540872;rs12699998;rs2073965;rs7811991;rs17350397;rs6969316;rs726116;rs6967021;rs10280805;rs2853552;rs993082;rs993083;rs717982;rs2526638;rs10256595;rs2717350;rs1859664;rs17140672;rs11762830;rs7779453;rs10248909;rs981807;rs2109849;rs10950714;rs9655164;rs6978784;rs11771452;rs28536190;rs960046;rs17437739;rs10950723;rs1024768;rs6966182;rs56299873;rs7811056;rs10260665;rs4719563;rs10224067;rs6953889;rs6964125;rs111380736;rs6946796;rs117678876;rs11978390;rs73685918;rs117694496;rs143032562;rs4570042;rs1120934;rs73274029;rs117665053;rs117215552;rs56322714;rs6971655;rs10230207;rs6966911;rs67763469;rs6946520;rs980676;rs12540708;rs73271938;rs2079379;rs10276206;rs34030696;rs6970136	16	rs28513693;rs801540;rs1178102;rs12535294;rs12699998;rs6969316;rs993082;rs2717350;rs17140672;rs11762830;rs10260665;rs6953889;rs73685918;rs117215552;rs10230207;rs6946520
370	7:23490733:C:G	rs12536750	7	23490733	1.45405e-08	23472276	23591963	65	56	1	rs12536750	1	rs12536750
371	7:25771938:C:T	rs10486415	7	25771938	2.74588e-24	25693191	25902038	280	256	7	rs10486415;rs11509164;rs73087963;rs4722517;rs57425123;rs960589;rs286701	2	rs10486415;rs286701
372	7:28196413:A:G	rs849135	7	28196413	7.92506e-19	28138639	28256240	128	113	9	rs849135;rs6958010;rs1003728;rs4722756;rs4722762;rs2011926;rs73300638;rs508347;rs849327	1	rs849135
373	7:28828283:A:C	rs1859684	7	28828283	3.88857e-08	28730571	28835757	7	7	1	rs1859684	1	rs1859684
374	7:29118301:A:T	rs62442651	7	29118301	2.59665e-08	29103877	29128077	19	18	1	rs62442651	1	rs62442651
375	7:33262550:A:G	rs6947352	7	33262550	4.76153e-141	33037857	33551998	976	882	28	rs73093571;rs3750121;rs12666022;rs73095390;rs12667345;rs2216031;rs73103514;rs1860601;rs7785012;rs6947352;rs13227545;rs3843532;rs2392165;rs10259915;rs4723274;rs73097203;rs10951379;rs78263145;rs10230133;rs10251231;rs13438256;rs9886325;rs4723291;rs6973552;rs6966995;rs6979138;rs7798984;rs986553	5	rs73093571;rs6947352;rs6973552;rs6979138;rs7798984
376	7:33953609:A:T	rs6951863	7	33953609	2.67162e-17	33819987	33957613	28	24	3	rs4723334;rs6951863;rs968004	2	rs4723334;rs6951863
377	7:35278466:C:T	rs4723403	7	35278466	2.80481e-09	35229608	35304164	120	111	1	rs4723403	1	rs4723403
378	7:37398516:A:G	rs2724011	7	37398516	4.63253e-15	37383678	37398516	25	24	2	rs2724011;rs2700981	1	rs2724011
379	7:38118400:C:G	rs10273104	7	38118400	4.12609e-65	37935985	38157511	333	313	21	rs10264106;rs73122847;rs35681117;rs2722276;rs1124268;rs2122625;rs896138;rs1357654;rs10273104;rs2722300;rs4257933;rs1717761;rs7800054;rs1524077;rs6462803;rs1357653;rs1357651;rs10226728;rs6978070;rs10246805;rs11764482	4	rs10264106;rs2722276;rs10273104;rs11764482
380	7:42086053:C:T	rs4724089	7	42086053	1.23699e-08	41912865	42092392	60	53	2	rs4724089;rs6463086	1	rs4724089
381	7:43044466:C:T	rs2877187	7	43044466	2.06267e-23	42979487	43148877	184	163	6	rs2877187;rs678323;rs799092;rs7455870;rs62458203;rs10273260	1	rs2877187
382	7:43642924:C:T	rs10951735	7	43642924	4.48311e-09	43622806	43858926	24	21	1	rs10951735	1	rs10951735
383	7:45960645:C:G	rs2854746	7	45960645	7.40894e-19	45960645	46021684	38	32	2	rs2854746;rs2949307	1	rs2854746
384	7:50853151:C:T	rs11238325	7	50853151	4.77115e-09	50786663	50880184	135	124	1	rs11238325	1	rs11238325
385	7:54920906:C:T	rs149352678	7	54920906	1.82742e-15	54909928	55015505	24	24	1	rs149352678	1	rs149352678
386	7:74283220:C:T	rs801076	7	74283220	5.33038e-09	74283220	74360784	7	7	1	rs801076	1	rs801076
387	7:80461728:A:C	rs10251375	7	80461728	3.08941e-19	80411104	80467301	45	38	2	rs10251375;rs12671772	1	rs10251375
388	7:81418596:G:T	rs10252734	7	81418596	4.12419e-19	81400939	81492276	58	49	4	rs10252734;rs3735520;rs10248271;rs9332389	1	rs10252734
389	7:84658047:G:T	rs12707697	7	84658047	4.06041e-32	83568943	84855534	1261	1114	17	rs7808766;rs13310469;rs11976488;rs11983702;rs13225394;rs7800191;rs6972054;rs150980875;rs7780132;rs12707697;rs2023989;rs11971107;rs73177615;rs13222785;rs2527539;rs17641482;rs56918106	5	rs7808766;rs11976488;rs11983702;rs12707697;rs13222785
390	7:92245927:C:T	rs42040	7	92245927	1.19718e-09	92236164	92327026	49	45	2	rs42040;rs60814640	1	rs42040
391	7:92604532:C:T	rs2157923	7	92604532	4.44632e-10	92599758	92641600	22	22	1	rs2157923	1	rs2157923
392	7:96204220:A:G	rs7801752	7	96204220	5.65329e-227	95524385	96710830	1091	980	52	rs7808673;rs74695594;rs223108;rs2524958;rs13241748;rs757332;rs2724028;rs2189469;rs10281460;rs3094749;rs6965122;rs7793261;rs62471406;rs147622313;rs10953184;rs112690422;rs10233126;rs79738533;rs7788761;rs62470045;rs10250692;rs62470047;rs4360228;rs62470368;rs7780230;rs7801752;rs62470015;rs2724059;rs11760378;rs68189065;rs34619035;rs1524926;rs10267755;rs6964827;rs13226445;rs10254255;rs117352374;rs12538392;rs78963637;rs112403881;rs62470410;rs12704876;rs10808102;rs73228402;rs1403182;rs7456227;rs12533469;rs73708840;rs11760517;rs111564934;rs13245303;rs111526191	14	rs7808673;rs223108;rs2524958;rs10281460;rs147622313;rs62470045;rs7801752;rs117352374;rs12538392;rs78963637;rs62470410;rs7456227;rs12533469;rs111564934
393	7:99670932:C:T	rs13232115	7	99670932	2.36503e-16	98891155	100547485	945	835	26	rs2272168;rs12538893;rs139380031;rs66509940;rs10278040;rs13232115;rs35609229;rs2525546;rs10274982;rs6465759;rs858502;rs2906644;rs34919929;rs909152;rs62482199;rs3197597;rs4729602;rs62483600;rs144173;rs2720393;rs67040465;rs35061193;rs11978697;rs221792;rs58751618;rs13306969	5	rs2272168;rs13232115;rs62482199;rs67040465;rs11978697
394	7:101044030:A:G	rs11772848	7	101044030	7.49589e-55	100933521	101434302	638	562	20	rs7805075;rs7803516;rs61496093;rs12671249;rs6947185;rs10278838;rs6465795;rs34487048;rs7779918;rs11772848;rs11772022;rs6964132;rs36037603;rs6953507;rs35916425;rs7782656;rs10253724;rs17469756;rs62465094;rs112948706	6	rs7805075;rs10278838;rs11772848;rs7782656;rs17469756;rs112948706
395	7:102579193:C:G	rs6968713	7	102579193	5.76456e-32	102407236	103392761	518	465	13	rs6968713;rs574669837;rs17135923;rs73408272;rs4729859;rs2222539;rs6465906;rs117481155;rs12705150;rs35924895;rs517761;rs2299377;rs12538672	3	rs6968713;rs12705150;rs12538672
396	7:103815597:A:C	rs12056186	7	103815597	3.43379e-09	103698496	103870219	86	80	1	rs12056186	1	rs12056186
397	7:114171145:A:G	rs9332390	7	114171145	2.43626e-51	113837389	114591303	707	632	19	rs117605848;rs11762537;rs7784315;rs76613091;rs9332390;rs1668331;rs56253958;rs2396728;rs10228494;rs56101597;rs2079070;rs17372211;rs1229760;rs936146;rs776472;rs656172;rs62467922;rs6945846;rs34684677	3	rs117605848;rs9332390;rs34684677
398	7:114979967:A:T	rs9641536	7	114979967	2.98609e-08	114962526	115112776	55	46	1	rs9641536	1	rs9641536
399	7:115450015:C:T	rs7780464	7	115450015	1.8713e-09	115440478	115508792	44	40	1	rs7780464	1	rs7780464
400	7:116841114:A:G	rs144212237	7	116841114	1.55034e-11	116827738	116841114	3	3	1	rs144212237	1	rs144212237
401	7:117610290:C:G	rs28438696	7	117610290	4.15579e-14	117495667	117636111	118	109	3	rs28438696;rs35895632;rs10263711	1	rs28438696
402	7:120969769:A:G	rs2908004	7	120969769	1.72578e-161	120601546	121093671	835	756	46	rs9690141;rs2215790;rs2110279;rs798948;rs35682088;rs17508510;rs1541509;rs11768439;rs2536191;rs6965195;rs12706311;rs12176609;rs2896300;rs1917112;rs13223036;rs12668590;rs10215458;rs17356657;rs17284876;rs4731007;rs798914;rs2536149;rs798903;rs2952559;rs17509082;rs2952556;rs2707520;rs12539842;rs3801383;rs13247600;rs71569059;rs798905;rs76042375;rs79189641;rs6961416;rs79162867;rs798909;rs78562306;rs9769381;rs182487530;rs2908004;rs3757552;rs73219303;rs2952565;rs12706343;rs1609291	8	rs9690141;rs6965195;rs12539842;rs13247600;rs76042375;rs9769381;rs2908004;rs1609291
403	7:127566478:C:T	rs12706823	7	127566478	4.77876e-18	127251792	127767911	180	161	2	rs12706823;rs6968199	1	rs12706823
404	7:129663496:C:T	rs11556924	7	129663496	2.01859e-18	129663496	129685597	2	2	1	rs11556924	1	rs11556924
405	7:134392075:C:T	rs2347701	7	134392075	2.37923e-16	134380776	134834499	206	183	7	rs2347701;rs6944563;rs4732060;rs12707192;rs34538555;rs61757650;rs11204	4	rs2347701;rs4732060;rs61757650;rs11204
406	7:139791334:A:C	rs62491374	7	139791334	1.9761e-09	139773656	139911944	84	77	1	rs62491374	1	rs62491374
407	7:151498679:C:T	rs4128399	7	151498679	3.74035e-121	151489711	151505698	15	15	6	rs11770585;rs4128399;rs4726096;rs56158745;rs62478245;rs9648725	3	rs11770585;rs4128399;rs9648725
408	7:155772027:C:T	rs77324770	7	155772027	1.34226e-09	155772027	155778152	2	2	1	rs77324770	1	rs77324770
409	7:156084150:A:G	rs10214998	7	156084150	2.48946e-11	156043964	156097080	49	47	3	rs11761083;rs10214998;rs4716596	2	rs11761083;rs10214998
410	8:1944494:A:G	rs10092689	8	1944494	1.81765e-09	1935236	1949206	15	14	1	rs10092689	1	rs10092689
411	8:6371056:G:T	rs13250387	8	6371056	8.31114e-36	6265909	6460877	426	396	17	rs2979647;rs894888;rs2440400;rs2979656;rs76303101;rs2920674;rs2442468;rs2959810;rs2442487;rs13250387;rs2916719;rs12674822;rs2515483;rs17623064;rs10110316;rs2959788;rs2442569	5	rs2979647;rs2442487;rs13250387;rs10110316;rs2959788
412	8:11444837:C:T	rs13270267	8	11444837	2.20323e-65	8088933	11895484	7591	7117	432	rs2980417;rs2948287;rs2945897;rs2979210;rs13282599;rs2920983;rs2980755;rs113970122;rs2140125;rs4840941;rs882687;rs4840966;rs35144760;rs7002397;rs11784048;rs10503377;rs4840982;rs13251924;rs34411688;rs17618723;rs28472946;rs6601720;rs35498973;rs28663303;rs476845;rs4840370;rs3748141;rs10105729;rs17682402;rs111714591;rs559534;rs66827279;rs4841029;rs10903311;rs6993494;rs3827809;rs11786407;rs13279043;rs6986044;rs73197740;rs28649568;rs13248595;rs76335000;rs73193910;rs7837026;rs35589604;rs17703426;rs4841090;rs2953805;rs11784654;rs56135405;rs1822951;rs330924;rs7825188;rs56005029;rs11775257;rs28703788;rs2953810;rs4841087;rs11782835;rs17155176;rs13439673;rs7823283;rs2929451;rs58532302;rs17154799;rs60672704;rs113297745;rs11786306;rs724265;rs10089767;rs11787150;rs2945870;rs6601697;rs1971412;rs62498669;rs2976843;rs2921075;rs2979162;rs200035712;rs2979188;rs2921026;rs34831333;rs2921102;rs2980752;rs4840974;rs2921098;rs12546760;rs10109092;rs11780342;rs56738524;rs6601711;rs13253541;rs1522835;rs9987197;rs6601721;rs4398922;rs1522838;rs7012395;rs11249879;rs13260303;rs574595;rs1703982;rs568927;rs635594;rs3827807;rs56073940;rs5023278;rs35900578;rs3827806;rs13282211;rs427370;rs406123;rs878504;rs35305751;rs6981573;rs35694744;rs920974;rs55911799;rs6992247;rs12544117;rs330933;rs378974;rs13257521;rs367543;rs1994020;rs11249905;rs11775297;rs4841106;rs1968853;rs13266650;rs2929471;rs2929460;rs10112237;rs2929458;rs62496292;rs6601295;rs6601296;rs922706;rs17656299;rs7843880;rs17656431;rs330037;rs2126265;rs2126266;rs4841113;rs330026;rs35579431;rs4841121;rs7387873;rs11781008;rs330081;rs330075;rs330072;rs62493791;rs7012814;rs35614264;rs11774915;rs10503386;rs922049;rs57955036;rs4840410;rs12155833;rs6601302;rs4841139;rs9693857;rs17730481;rs73185281;rs34350025;rs1466338;rs66494175;rs10108359;rs78314577;rs6997629;rs1350559;rs10100760;rs7830939;rs17150211;rs12679892;rs11787063;rs4075359;rs13275502;rs66531120;rs4841199;rs6983015;rs62489364;rs35169606;rs12541709;rs7001484;rs62489426;rs7007849;rs10095236;rs62491265;rs13274529;rs12550674;rs113377229;rs7819932;rs499005;rs10095135;rs10092464;rs682400;rs7816333;rs35408848;rs591346;rs58201011;rs34469600;rs35044612;rs10113765;rs814360;rs525018;rs670044;rs532928;rs12545826;rs6983332;rs4841286;rs28630503;rs4498546;rs12678938;rs7835070;rs36126674;rs6601419;rs6981758;rs957240;rs4075951;rs10110380;rs59910171;rs76448484;rs17149982;rs78637528;rs7812534;rs17688059;rs4841293;rs2952234;rs55836143;rs6983870;rs7823072;rs13258691;rs10903328;rs4841310;rs2975731;rs7842910;rs35886862;rs6994059;rs55976349;rs34028848;rs10089263;rs71516568;rs13249929;rs55768139;rs12114255;rs11779480;rs7015455;rs11785972;rs4439176;rs75640151;rs6982308;rs34856980;rs4546664;rs6984111;rs35406700;rs11774221;rs11250005;rs11250006;rs7837520;rs73203360;rs6601463;rs6601465;rs4074083;rs56140210;rs4566993;rs35858883;rs11785067;rs12548232;rs34092276;rs11250039;rs79816894;rs10090510;rs9987390;rs12542104;rs35602868;rs7018397;rs13259086;rs4455790;rs9969657;rs4841410;rs7838749;rs13275541;rs35095634;rs4292651;rs60410697;rs6601515;rs7014285;rs718742;rs7350124;rs7820237;rs11989260;rs10093774;rs2292369;rs17777835;rs77753174;rs17152650;rs2409665;rs2898249;rs11250084;rs11250087;rs6601537;rs11990550;rs11250093;rs28486007;rs56048959;rs34031674;rs10109025;rs61581529;rs7826879;rs11786713;rs4240674;rs73196880;rs59446076;rs7820777;rs13251528;rs7462931;rs13265533;rs2409694;rs62488580;rs11250117;rs13256092;rs10156356;rs2409742;rs10092549;rs11774569;rs6601575;rs7814131;rs2736374;rs73205341;rs17796285;rs11784572;rs2293856;rs7011457;rs10903331;rs12543900;rs6601501;rs75731123;rs6992103;rs7386860;rs13270267;rs2043508;rs1594968;rs11250133;rs11785499;rs7836059;rs10097252;rs11781057;rs12115021;rs4841531;rs9792227;rs28448403;rs4841536;rs13280447;rs13264212;rs2736318;rs34801597;rs73209260;rs12680762;rs936546;rs9650624;rs2736345;rs2618479;rs10100215;rs4841545;rs2618445;rs2736364;rs12548884;rs17153419;rs2244931;rs4841556;rs17153454;rs28604385;rs968179;rs13249843;rs4840573;rs2250197;rs11250153;rs11784941;rs17808048;rs13265201;rs4841574;rs2016297;rs4841580;rs61579736;rs73535979;rs10102512;rs4284012;rs2409807;rs2409806;rs6983129;rs2898295;rs79676816;rs2409814;rs11784693;rs804282;rs2645457;rs804267;rs1090107;rs8191604;rs2686190;rs2645433;rs2645430;rs6991234;rs6994126;rs17149412;rs10903343;rs6731;rs9009;rs73546771;rs11993679;rs35043734;rs1908814;rs9644757;rs28378644;rs111740748;rs12114505;rs12675568;rs7829996;rs7836608;rs35283519;rs7836953;rs10086500;rs55846052;rs6601645;rs4604485;rs7835672;rs4841669	20	rs2980417;rs113970122;rs11784048;rs3748141;rs76335000;rs17703426;rs7825188;rs2929451;rs76448484;rs17149982;rs7812534;rs17688059;rs4841293;rs4841310;rs6982308;rs7011457;rs10903331;rs6992103;rs7386860;rs13270267
413	8:13223301:C:T	rs13277620	8	13223301	2.59625e-15	12900729	13372120	278	265	9	rs35208966;rs1020245;rs3739298;rs13277620;rs12677288;rs10109769;rs1624758;rs11203482;rs76364830	3	rs35208966;rs13277620;rs76364830
414	8:17436082:C:T	rs2720575	8	17436082	1.48597e-10	17432104	17440852	19	18	1	rs2720575	1	rs2720575
415	8:22453305:A:G	rs73229819	8	22453305	2.68073e-08	22436681	22532279	13	12	2	rs3735891;rs73229819	2	rs3735891;rs73229819
416	8:23203845:A:C	rs67974556	8	23203845	6.12606e-09	23200224	23258332	47	44	2	rs67974556;rs10096291	1	rs67974556
417	8:26447830:A:T	rs68019818	8	26447830	2.68856e-43	25812543	26581749	557	519	43	rs9314316;rs17818981;rs1155846;rs62501779;rs11992541;rs11998023;rs7829309;rs34991925;rs12155550;rs328077;rs13266399;rs13267976;rs12548468;rs10481341;rs11785449;rs4872451;rs10090623;rs36041454;rs431217;rs442103;rs379266;rs5029306;rs13260473;rs7820433;rs35491396;rs403185;rs34151191;rs68019818;rs73224167;rs12548421;rs1662248;rs327232;rs17055516;rs4733013;rs73227604;rs12546828;rs10088957;rs10495;rs11990945;rs73227684;rs4073055;rs13278281;rs1036814	6	rs9314316;rs17818981;rs11992541;rs7829309;rs34991925;rs68019818
418	8:27890858:A:G	rs1377336	8	27890858	5.38028e-22	27888626	27911003	11	8	1	rs1377336	1	rs1377336
419	8:38120721:C:T	rs9198	8	38120721	1.02367e-14	38020408	38363472	246	205	3	rs9198;rs66504003;rs35305468	1	rs9198
420	8:38644914:A:G	rs11467	8	38644914	5.01081e-12	38621504	38753770	90	75	2	rs11467;rs62503454	1	rs11467
421	8:42382222:A:G	rs2923424	8	42382222	3.58483e-09	42351176	42457590	173	157	1	rs2923424	1	rs2923424
422	8:49424260:G:T	rs10098707	8	49424260	1.56714e-16	49046488	49538891	433	398	8	rs10098707;rs78358172;rs117142377;rs13282134;rs6471752;rs10096946;rs72639052;rs2891641	1	rs10098707
423	8:57194617:C:T	rs4075155	8	57194617	4.90823e-09	57095808	57210606	36	34	1	rs4075155	1	rs4075155
424	8:60731440:A:T	rs10087957	8	60731440	1.19727e-14	60475926	60944902	421	375	4	rs10087957;rs7838646;rs72655578;rs6983167	1	rs10087957
425	8:61750002:A:G	rs11986059	8	61750002	4.37405e-11	61591436	61803286	204	187	4	rs56371309;rs11986059;rs1017861;rs2280917	2	rs56371309;rs11986059
426	8:71577515:A:T	rs10504479	8	71577515	1.73229e-18	71464551	72131426	824	742	8	rs10504479;rs17758721;rs1493202;rs2201249;rs12056347;rs10504497;rs62507601;rs3735935	3	rs10504479;rs62507601;rs3735935
427	8:72392687:A:G	rs10093418	8	72392687	4.04391e-31	72392687	72743931	185	170	6	rs10093418;rs28490088;rs7823971;rs1424866;rs16937706;rs4463473	3	rs10093418;rs16937706;rs4463473
428	8:74000351:A:G	rs10107882	8	74000351	2.20146e-08	73997147	74018191	59	54	1	rs10107882	1	rs10107882
429	8:74342502:C:T	rs7839048	8	74342502	5.25418e-32	74275490	74485816	220	196	12	rs10112386;rs28534016;rs4316144;rs7839048;rs11776686;rs7819319;rs72659453;rs6472782;rs77598359;rs6472783;rs10957668;rs7007588	2	rs10112386;rs7839048
430	8:78166500:C:T	rs1452799	8	78166500	6.89673e-25	78018968	78629808	876	807	15	rs78835303;rs1126036;rs981399;rs28534373;rs12681492;rs35749949;rs1452799;rs1026266;rs10113207;rs117725889;rs6473015;rs34444891;rs11784139;rs4633052;rs17376283	3	rs78835303;rs1452799;rs11784139
431	8:88728143:C:T	rs12548371	8	88728143	4.43076e-23	88581845	88878456	270	240	5	rs12548371;rs7833273;rs72673107;rs58676914;rs11780762	1	rs12548371
432	8:96736624:C:T	rs11984568	8	96736624	1.21191e-16	96736624	96744205	5	4	1	rs11984568	1	rs11984568
433	8:97175088:G:T	rs2514532	8	97175088	7.65004e-22	97138083	97223535	83	74	4	rs2514532;rs2247792;rs2245304;rs2262364	1	rs2514532
434	8:99369325:C:T	rs16896921	8	99369325	1.3215e-10	99368788	99382295	12	11	1	rs16896921	1	rs16896921
435	8:101676675:A:C	rs2978098	8	101676675	4.37811e-11	101674751	101683664	26	23	1	rs2978098	1	rs2978098
436	8:104353333:G:T	rs951826	8	104353333	9.87192e-09	104234332	104462130	83	75	1	rs951826	1	rs951826
437	8:106572270:A:G	rs2343592	8	106572270	4.18436e-08	106521027	106593207	37	29	1	rs2343592	1	rs2343592
438	8:108419763:C:T	rs919822	8	108419763	2.42124e-83	108288349	109660089	1845	1649	51	rs2514857;rs4236785;rs4463391;rs13278421;rs2514861;rs2436558;rs2436560;rs2436564;rs11785702;rs13274462;rs919822;rs1283704;rs1283693;rs1433193;rs16876241;rs1283674;rs1283672;rs2959354;rs1433165;rs1368490;rs6982185;rs1283727;rs66520979;rs41323951;rs17302982;rs7818981;rs6993722;rs58676797;rs4496939;rs78550589;rs9297395;rs491126;rs2881824;rs150070636;rs10955471;rs664170;rs150207987;rs11777716;rs630662;rs16877095;rs2514841;rs13282993;rs12675622;rs11991891;rs7017751;rs13277012;rs12549092;rs13252844;rs6469173;rs1979443;rs62537502	9	rs2514857;rs2436560;rs919822;rs58676797;rs9297395;rs491126;rs12675622;rs13277012;rs62537502
439	8:110628433:C:G	rs2844249	8	110628433	1.91138e-17	110598608	110720214	139	122	4	rs2844249;rs6469274;rs79362376;rs3133940	1	rs2844249
440	8:116633906:C:T	rs2009382	8	116633906	2.42201e-20	116412878	116679547	283	257	6	rs2009382;rs231145;rs800888;rs800877;rs2737218;rs2737250	2	rs2009382;rs2737250
441	8:117058563:A:G	rs4369018	8	117058563	2.63716e-16	116960729	117132729	187	170	2	rs4369018;rs1016004	1	rs4369018
442	8:118946183:A:G	rs2447535	8	118946183	1.13538e-09	118898839	119071743	157	146	2	rs2447535;rs12544344	1	rs2447535
443	8:120008274:A:C	rs4567065	8	120008274	2.95788e-60	119746935	121268054	1800	1634	62	rs11784196;rs1493937;rs11787376;rs10955898;rs34266810;rs3133595;rs1493935;rs3103970;rs1564859;rs4567065;rs7008617;rs3134036;rs2055101;rs10112995;rs1032128;rs1385500;rs7839059;rs12679857;rs1385501;rs4380972;rs1485314;rs2465372;rs56271306;rs140877136;rs10101864;rs200044772;rs1585518;rs145773838;rs35384459;rs138631496;rs76764977;rs117724138;rs141206533;rs9297594;rs2470051;rs972393;rs1599476;rs17793097;rs11777676;rs2875904;rs16892786;rs745383;rs1016698;rs2469990;rs2970412;rs12544233;rs2305125;rs7017581;rs13267597;rs59205653;rs964506;rs6469840;rs6986529;rs9297602;rs10283100;rs71571620;rs6984417;rs200775508;rs1464276;rs35853291;rs7008903;rs2875940	11	rs11784196;rs4567065;rs56271306;rs140877136;rs138631496;rs141206533;rs745383;rs10283100;rs6984417;rs200775508;rs7008903
444	8:122152214:A:G	rs4871163	8	122152214	1.13284e-19	122143485	122444919	139	125	6	rs4871163;rs17261814;rs2891977;rs10095799;rs2656118;rs11775401	2	rs4871163;rs11775401
445	8:129950399:C:T	rs1372450	8	129950399	2.53267e-31	129311446	130227504	718	663	20	rs4129634;rs17819888;rs17818346;rs72726582;rs1157136;rs1372450;rs7821367;rs202145548;rs13266086;rs17820135;rs10956453;rs1866981;rs17242358;rs13262450;rs6998245;rs7842406;rs74586241;rs11985320;rs6470707;rs10956468	4	rs4129634;rs17819888;rs1372450;rs7842406
446	8:131027403:A:G	rs2005030	8	131027403	2.50389e-08	131026459	131361477	50	50	1	rs2005030	1	rs2005030
447	8:142231504:A:G	rs4961339	8	142231504	1.20484e-09	142033034	142239381	57	51	2	rs13268108;rs4961339	2	rs13268108;rs4961339
448	8:145002283:A:G	rs11993233	8	145002283	9.53854e-34	144971538	145084493	168	159	6	rs11993233;rs4077670;rs9314420;rs6558408;rs11544989;rs11784833	1	rs11993233
449	9:1102828:A:T	rs906770	9	1102828	5.27127e-12	963418	1172430	95	88	5	rs279910;rs279909;rs35745304;rs906770;rs7871304	3	rs279910;rs35745304;rs906770
450	9:1450428:A:G	rs7036822	9	1450428	7.33281e-21	1430129	1459702	17	17	4	rs7036822;rs7030265;rs1412257;rs62534828	2	rs7036822;rs62534828
451	9:3924447:A:C	rs7861718	9	3924447	2.12288e-09	3924447	4145781	46	43	2	rs7861718;rs1570203	2	rs7861718;rs1570203
452	9:13226945:A:G	rs12340775	9	13226945	1.03777e-10	13097571	13278943	12	11	3	rs12340775;rs11793993;rs10809920	2	rs12340775;rs11793993
453	9:13949666:C:T	rs13283645	9	13949666	1.78364e-28	13738672	14027818	266	239	14	rs61587417;rs10733270;rs1011531;rs12351336;rs13283645;rs13292371;rs10810058;rs10119201;rs17192340;rs56111057;rs72715815;rs13291790;rs13302409;rs140518760	3	rs61587417;rs10733270;rs13283645
454	9:14346060:C:T	rs10119216	9	14346060	2.54851e-08	14345605	14348992	9	9	1	rs10119216	1	rs10119216
455	9:16681762:C:G	rs3850444	9	16681762	1.5201e-79	15529852	17410831	2315	2103	58	rs6474966;rs10810395;rs10120726;rs10962128;rs4741546;rs10962207;rs1887663;rs10962244;rs3008731;rs1359951;rs10733306;rs7040587;rs7033852;rs9407755;rs12683609;rs2182901;rs9298764;rs4466492;rs10123011;rs11793518;rs34006539;rs12056996;rs10756756;rs17811225;rs118119691;rs10123515;rs1415472;rs13290470;rs10738435;rs1890074;rs3850444;rs1411428;rs13285301;rs10810586;rs4961729;rs10810588;rs7860105;rs12335424;rs7044816;rs1538101;rs4961737;rs10738454;rs11787694;rs10810615;rs4378062;rs10733321;rs12377846;rs10962597;rs55763764;rs7043062;rs10810635;rs10962630;rs4644350;rs10962640;rs7861573;rs10962679;rs77281847;rs2584549	12	rs6474966;rs7040587;rs7033852;rs9407755;rs2182901;rs118119691;rs10123515;rs13290470;rs3850444;rs7043062;rs4644350;rs77281847
456	9:18347557:C:T	rs13286935	9	18347557	4.65829e-08	18331204	18369739	25	23	1	rs13286935	1	rs13286935
457	9:19033006:G:T	rs10963921	9	19033006	2.49985e-08	19025385	19098265	75	67	1	rs10963921	1	rs10963921
458	9:20620596:C:T	rs2780835	9	20620596	3.16991e-09	20612516	20620596	5	5	1	rs2780835	1	rs2780835
459	9:22381409:G:T	rs34254072	9	22381409	4.87091e-19	22332569	22447655	97	87	3	rs34254072;rs943394;rs2247403	1	rs34254072
460	9:35728494:A:G	rs4142495	9	35728494	1.58536e-14	35641074	35777495	29	29	3	rs4142495;rs17466775;rs2381400	1	rs4142495
461	9:75226846:C:T	rs970386	9	75226846	1.75889e-08	75136789	75288219	134	121	1	rs970386	1	rs970386
462	9:78510823:A:C	rs35344761	9	78510823	1.88375e-08	78505692	78542286	7	6	1	rs35344761	1	rs35344761
463	9:83604061:C:T	rs72736079	9	83604061	4.39824e-32	83458478	83712029	393	351	15	rs72736079;rs12551463;rs72733926;rs76366579;rs727433;rs1924483;rs1576932;rs111391959;rs10780480;rs78039921;rs2779619;rs72739717;rs1332877;rs17268958;rs7856684	1	rs72736079
464	9:85095497:C:T	rs7847908	9	85095497	2.38574e-12	84828677	85129831	189	172	2	rs7847908;rs34845422	1	rs7847908
465	9:92224551:C:T	rs10752652	9	92224551	6.74692e-11	92061583	92230747	66	62	3	rs12551017;rs2988068;rs10752652	2	rs12551017;rs10752652
466	9:95055429:A:T	rs10820966	9	95055429	3.90143e-14	94212840	95562304	705	646	7	rs6479345;rs7038017;rs10992144;rs57688942;rs10820966;rs3780346;rs2296668	3	rs6479345;rs7038017;rs10820966
467	9:96422420:C:T	rs10992836	9	96422420	6.73264e-09	96392945	96466200	44	38	1	rs10992836	1	rs10992836
468	9:98270168:A:G	rs1355620	9	98270168	1.44424e-49	97432157	98940178	721	661	29	rs1016013;rs10821413;rs10761387;rs568513587;rs357544;rs16909865;rs28457693;rs28698544;rs1355620;rs357543;rs357564;rs28468571;rs28434654;rs28778940;rs75655735;rs111066154;rs76340814;rs10121083;rs700978;rs100845;rs465167;rs7025850;rs10981907;rs4743306;rs1836406;rs816677;rs2672813;rs689860;rs10819946	7	rs1016013;rs568513587;rs1355620;rs76340814;rs10121083;rs2672813;rs10819946
469	9:100797597:A:G	rs12554172	9	100797597	1.39326e-10	100740124	100851420	58	50	1	rs12554172	1	rs12554172
470	9:101637477:G:T	rs911934	9	101637477	3.89443e-26	101606549	101714283	93	83	5	rs911934;rs10819393;rs7026698;rs4743294;rs2065598	1	rs911934
471	9:110041230:C:T	rs7036284	9	110041230	1.96446e-10	109571457	110102299	74	66	2	rs118152556;rs7036284	2	rs118152556;rs7036284
472	9:110412047:C:T	rs59601972	9	110412047	6.77759e-29	110370000	110431994	145	133	8	rs59601972;rs59932585;rs1891383;rs6477586;rs56119417;rs7875152;rs12341787;rs4979218	1	rs59601972
473	9:110779166:C:G	rs10125120	9	110779166	1.20684e-08	110760316	110826546	92	79	1	rs10125120	1	rs10125120
474	9:111370795:A:C	rs7857549	9	111370795	4.81679e-13	111223803	111379330	28	23	3	rs7857549;rs7032202;rs7857085	1	rs7857549
475	9:113651161:A:T	rs4556147	9	113651161	8.83765e-38	113584517	114363693	354	327	19	rs1784572;rs28787014;rs534496;rs12555590;rs10817101;rs10817111;rs4556147;rs10980634;rs4978429;rs4246884;rs6477796;rs1024771;rs10980684;rs10739312;rs1030006;rs12344515;rs1002607;rs10491879;rs7030900	5	rs1784572;rs4556147;rs12344515;rs1002607;rs10491879
476	9:116464160:C:T	rs2170226	9	116464160	3.09266e-10	116448765	116503846	27	23	2	rs2170226;rs10759652	1	rs2170226
477	9:116988722:A:C	rs10124024	9	116988722	1.36923e-09	116980363	117003263	38	36	2	rs10124024;rs2015408	1	rs10124024
478	9:119061396:A:G	rs72754248	9	119061396	2.65644e-75	118918479	119485337	712	649	33	rs10817864;rs1411821;rs756624;rs62574179;rs72754248;rs35202686;rs148004436;rs7033487;rs1885983;rs731148;rs7862256;rs12339056;rs10983162;rs10983184;rs7043191;rs1040851;rs7030607;rs10983204;rs34979631;rs17303101;rs74790727;rs67932442;rs117674093;rs4837566;rs11792948;rs1861881;rs60716541;rs4836757;rs10983311;rs12682684;rs4837613;rs10759849;rs2165554	7	rs10817864;rs62574179;rs72754248;rs7033487;rs10983162;rs34979631;rs12682684
479	9:126334485:C:T	rs73578186	9	126334485	3.16477e-20	125601801	126714308	527	465	12	rs57140227;rs73578186;rs1110320;rs73577319;rs7849651;rs113891944;rs10119667;rs76782154;rs10283412;rs10117940;rs12349160;rs2458490	2	rs57140227;rs73578186
480	9:127613206:C:T	rs10818999	9	127613206	3.24444e-10	127599500	127987802	237	193	2	rs10818999;rs405631	1	rs10818999
481	9:129460396:C:T	rs10987416	9	129460396	6.08498e-32	129209195	129968138	417	372	14	rs10760438;rs10448285;rs9695921;rs189160626;rs10987375;rs72760798;rs62578137;rs10987416;rs113845710;rs35243297;rs10987408;rs12684746;rs489601;rs7870409	4	rs10760438;rs10448285;rs10987416;rs489601
482	9:133970178:C:T	rs818051	9	133970178	3.53704e-08	133963101	133976432	7	7	1	rs818051	1	rs818051
483	9:136149229:C:T	rs505922	9	136149229	3.75122e-26	136128546	136339755	114	99	7	rs505922;rs8176690;rs2519093;rs500499;rs11244061;rs41302673;rs28446901	1	rs505922
484	9:136949669:C:T	rs55931012	9	136949669	3.93131e-12	136876021	136958631	79	68	2	rs55931012;rs433402	1	rs55931012
485	9:139327143:C:T	rs35531907	9	139327143	2.27371e-12	139082491	139387676	149	132	4	rs10858247;rs35531907;rs12379380;rs7020201	2	rs10858247;rs35531907
486	10:5588044:G:T	rs61832646	10	5588044	2.56933e-14	5570337	5589257	22	20	4	rs61832646;rs12356639;rs10904523;rs9423647	1	rs61832646
487	10:7622009:A:G	rs41298373	10	7622009	3.03707e-10	7622009	7622009	1	1	1	rs41298373	1	rs41298373
488	10:8129043:A:G	rs7909263	10	8129043	3.05558e-12	8088654	8138332	76	69	4	rs3824667;rs4143094;rs7909263;rs1778058	2	rs3824667;rs7909263
489	10:9197666:A:G	rs1149937	10	9197666	8.877e-40	9040700	9215488	220	191	8	rs1444789;rs2797272;rs2146602;rs1149915;rs1149937;rs391733;rs7898051;rs1149921	2	rs1444789;rs1149937
490	10:10840535:A:G	rs11256837	10	10840535	3.13623e-11	10814159	10876943	4	4	1	rs11256837	1	rs11256837
491	10:13083201:G:T	rs7082198	10	13083201	4.9196e-13	13050184	13089027	22	22	1	rs7082198	1	rs7082198
492	10:13650853:A:G	rs10796100	10	13650853	7.48854e-10	13619276	13711380	30	29	1	rs10796100	1	rs10796100
493	10:14686781:A:G	rs35772238	10	14686781	2.1344e-08	14651050	14697137	27	25	1	rs35772238	1	rs35772238
494	10:20105223:A:G	rs7094178	10	20105223	3.71256e-10	19816848	20131614	124	114	2	rs2065496;rs7094178	2	rs2065496;rs7094178
495	10:21799726:A:C	rs12256551	10	21799726	2.55323e-58	21362112	22288132	368	321	7	rs7090013;rs12256551;rs11596452;rs12268489;rs2050905;rs11012787;rs10764328	2	rs7090013;rs12256551
496	10:25054210:A:G	rs4570483	10	25054210	1.72206e-22	24860361	25071512	134	116	2	rs4570483;rs12357257	1	rs4570483
497	10:27875006:A:G	rs1494209	10	27875006	1.02436e-37	27851166	28117922	405	358	11	rs1494209;rs2808284;rs2254027;rs4598563;rs1979720;rs7088929;rs2642305;rs1168578;rs2637326;rs2815477;rs2999978	3	rs1494209;rs2637326;rs2815477
498	10:28486182:A:G	rs3847382	10	28486182	5.78718e-09	28428926	28501117	21	20	1	rs3847382	1	rs3847382
499	10:28961432:A:G	rs10826489	10	28961432	1.21208e-34	28775881	28995009	146	119	7	rs11007172;rs2790444;rs80204492;rs11007186;rs10826489;rs11007129;rs2065693	2	rs11007172;rs10826489
500	10:29526833:C:T	rs72800440	10	29526833	6.74874e-12	29500010	29526833	3	3	1	rs72800440	1	rs72800440
501	10:30253580:A:G	rs1756732	10	30253580	1.41082e-12	30235766	30515854	238	224	3	rs1756732;rs4747690;rs2505108	2	rs1756732;rs2505108
502	10:31117358:A:G	rs11008282	10	31117358	3.26778e-37	31112279	31386822	176	161	6	rs11008282;rs61845674;rs12413361;rs2994647;rs2995652;rs793085	2	rs11008282;rs793085
503	10:32267495:C:G	rs78862806	10	32267495	3.08904e-13	32076799	32650071	336	285	4	rs78862806;rs34754365;rs2808081;rs77706860	2	rs78862806;rs77706860
504	10:33584131:C:T	rs6481844	10	33584131	2.82315e-09	33584131	33602046	8	8	1	rs6481844	1	rs6481844
505	10:34862400:C:T	rs11009821	10	34862400	2.69019e-09	34530913	34955387	280	246	2	rs147204360;rs11009821	2	rs147204360;rs11009821
506	10:36821279:A:G	rs2503079	10	36821279	6.3489e-11	36733554	36884906	134	129	1	rs2503079	1	rs2503079
507	10:48442894:A:G	rs17537178	10	48442894	1.14577e-18	48434224	48450392	17	17	3	rs17537178;rs2607871;rs2853839	1	rs17537178
508	10:50372347:C:T	rs2003044	10	50372347	7.2047e-45	50210710	50425252	266	244	9	rs2003044;rs2250602;rs2943253;rs4272720;rs4421674;rs4509682;rs10218995;rs572176917;rs10857443	1	rs2003044
509	10:52734441:A:G	rs10995206	10	52734441	7.01497e-15	52734441	52793177	45	39	2	rs10995206;rs2660215	1	rs10995206
510	10:54212597:C:T	rs1194743	10	54212597	2.03735e-15	54212597	54223977	2	2	1	rs1194743	1	rs1194743
511	10:60392437:A:C	rs12356237	10	60392437	1.22793e-13	60245124	60417257	44	39	4	rs12571046;rs7085920;rs12356237;rs7905025	2	rs12571046;rs12356237
512	10:61547333:C:T	rs12267686	10	61547333	3.84547e-08	61528197	61600910	20	19	1	rs12267686	1	rs12267686
513	10:63499330:C:G	rs116448612	10	63499330	4.70805e-09	63425243	63550823	88	79	1	rs116448612	1	rs116448612
514	10:63805376:A:G	rs12355313	10	63805376	6.02744e-10	63802574	63825807	24	22	1	rs12355313	1	rs12355313
515	10:65321147:A:C	rs12245149	10	65321147	6.09098e-13	64874754	65395077	337	288	3	rs12245149;rs2893923;rs10761788	1	rs12245149
516	10:76234437:G:T	rs4745747	10	76234437	4.59541e-09	75853796	76309882	336	290	1	rs4745747	1	rs4745747
517	10:77816170:A:G	rs2082853	10	77816170	7.84532e-18	77687528	77865725	153	140	3	rs2082853;rs2038658;rs2395334	1	rs2082853
518	10:90152140:A:T	rs1067840	10	90152140	6.349e-19	89826665	90334835	154	144	5	rs873418;rs1067840;rs10887804;rs17424682;rs2765456	2	rs873418;rs1067840
519	10:91505293:C:T	rs140356782	10	91505293	5.16934e-11	91390555	91574624	56	48	1	rs140356782	1	rs140356782
520	10:94947318:G:T	rs12360392	10	94947318	7.74782e-86	94520669	95064828	813	735	42	rs7916994;rs12771396;rs34434227;rs11187262;rs7924271;rs11596160;rs1964154;rs1536330;rs11187236;rs11812460;rs2068888;rs10748591;rs2149108;rs17466747;rs1927473;rs4918433;rs10786074;rs374000043;rs116896146;rs77413380;rs11187344;rs12775400;rs61863685;rs12360392;rs10786070;rs9665685;rs10882153;rs7915548;rs111993728;rs34742926;rs4918739;rs12778014;rs12769915;rs11187324;rs6583871;rs10882184;rs10786078;rs12783046;rs11187349;rs2761311;rs787659;rs3980371	6	rs7916994;rs11187262;rs10748591;rs1927473;rs12360392;rs787659
521	10:96038686:A:G	rs11187838	10	96038686	3.07679e-27	95973747	96604211	118	108	5	rs11187838;rs9419788;rs7081879;rs2077218;rs7075182	1	rs11187838
522	10:99089538:C:T	rs7080275	10	99089538	8.48403e-09	98971960	99099397	129	120	1	rs7080275	1	rs7080275
523	10:100013815:C:T	rs878177	10	100013815	2.97659e-27	99793012	100032289	178	162	5	rs878177;rs11189472;rs7090206;rs61875311;rs10883057	1	rs878177
524	10:102350732:A:G	rs2489049	10	102350732	4.27452e-20	102156208	102371946	360	313	4	rs149658356;rs2489049;rs148735938;rs2495729	2	rs149658356;rs2489049
525	10:104368336:G:T	rs10748827	10	104368336	1.16005e-38	103573980	105672842	1640	1443	58	rs3740405;rs67497633;rs4919609;rs11191291;rs72845082;rs11591780;rs3808937;rs61869602;rs7475335;rs3977756;rs7923415;rs61691222;rs2244524;rs11191609;rs10748827;rs11191293;rs7893954;rs72845815;rs7917772;rs2265309;rs2482501;rs3781287;rs7089422;rs12249194;rs55689128;rs185575325;rs11191368;rs10883768;rs12571643;rs4919680;rs3740393;rs12260436;rs112924565;rs11191465;rs10883846;rs2296569;rs147981855;rs117981547;rs1163070;rs1712517;rs56060736;rs4918016;rs151323183;rs113411616;rs902996;rs10883892;rs12357919;rs57694670;rs61000833;rs4630220;rs72848934;rs112886951;rs6584568;rs67630997;rs4917404;rs10786773;rs11191816;rs12573103	9	rs3740405;rs72845082;rs10748827;rs185575325;rs11191465;rs2296569;rs72848934;rs112886951;rs10786773
526	10:111910971:A:G	rs4275548	10	111910971	9.21035e-14	111631265	111945402	255	229	4	rs4275548;rs3824623;rs10399964;rs7911181	1	rs4275548
527	10:112279893:A:G	rs12358555	10	112279893	1.22074e-10	112255894	112291246	31	29	1	rs12358555	1	rs12358555
528	10:114810240:C:T	rs12265291	10	114810240	1.48946e-16	114746580	114823426	96	89	7	rs12265291;rs4073288;rs12244851;rs11196197;rs4918788;rs7086355;rs118069047	2	rs12265291;rs7086355
529	10:115203305:G:T	rs10885455	10	115203305	4.07333e-09	115175689	115316725	43	39	1	rs10885455	1	rs10885455
530	10:118695141:C:T	rs6585422	10	118695141	1.96647e-47	118606810	118896767	186	162	6	rs6585422;rs1023549;rs11197834;rs2531688;rs11197885;rs12268087	1	rs6585422
531	10:119269110:C:T	rs10886088	10	119269110	6.48646e-27	119243364	119413670	79	75	10	rs10886088;rs2768324;rs7536;rs1327416;rs10749242;rs740739;rs10886092;rs34306087;rs181678;rs855999	2	rs10886088;rs181678
532	10:123545680:A:T	rs10886985	10	123545680	1.30851e-08	123510141	123562744	7	6	1	rs10886985	1	rs10886985
533	10:126469005:A:G	rs7099316	10	126469005	1.0668e-45	126266756	126561563	285	250	13	rs7099316;rs12767700;rs11245315;rs10751601;rs3740536;rs11245319;rs3781454;rs2293064;rs2363339;rs4962690;rs11245345;rs2683586;rs6421962	1	rs7099316
534	10:126844523:A:T	rs7086481	10	126844523	1.26306e-09	126844523	126862256	15	15	1	rs7086481	1	rs7086481
535	10:127699201:C:T	rs12358137	10	127699201	9.76186e-12	127671175	128085765	149	140	5	rs12358137;rs7906274;rs7920398;rs7922359;rs10794081	3	rs12358137;rs7906274;rs7922359
536	10:130837274:C:T	rs374532236	10	130837274	4.69027e-12	130802329	130837274	22	18	2	rs12571913;rs374532236	2	rs12571913;rs374532236
537	10:131436561:A:G	rs12247354	10	131436561	5.83062e-34	131256585	131465477	256	239	11	rs12247354;rs1711650;rs1762429;rs12250054;rs10764883;rs3858300;rs693300;rs77900915;rs485576;rs1008982;rs7916804	1	rs12247354
538	11:323649:C:T	rs7944394	11	323649	4.80451e-08	323507	333347	13	13	1	rs7944394	1	rs7944394
539	11:1602568:A:G	rs34995599	11	1602568	2.37154e-11	1473882	1632590	252	228	4	rs34995599;rs7947308;rs3829225;rs28880374	1	rs34995599
540	11:2176852:C:G	rs11602347	11	2176852	2.04527e-27	2070994	2184336	119	108	9	rs4438011;rs10840275;rs4244808;rs35506085;rs10840447;rs3842763;rs11602347;rs3741212;rs17885785	2	rs4438011;rs11602347
541	11:8753729:A:G	rs905290	11	8753729	5.04192e-13	8745711	9063570	235	205	4	rs905290;rs3763920;rs4909952;rs10743098	1	rs905290
542	11:9673036:A:G	rs12790033	11	9673036	1.11484e-09	9624708	9682401	19	17	1	rs12790033	1	rs12790033
543	11:10468712:A:G	rs11606703	11	10468712	4.18461e-17	10452442	10699750	82	78	6	rs11606703;rs10840416;rs4909930;rs12800954;rs4910165;rs7936267	2	rs11606703;rs4910165
544	11:12072213:C:G	rs11022131	11	12072213	5.45724e-20	12071436	12072400	6	6	1	rs11022131	1	rs11022131
545	11:12841992:A:G	rs10466378	11	12841992	3.97365e-13	12719794	12894758	145	128	2	rs10466378;rs9988894	1	rs10466378
546	11:14375683:A:C	rs4757250	11	14375683	9.71234e-14	14278049	14662722	147	125	2	rs4757250;rs12785926	1	rs4757250
547	11:15846986:G:T	rs1348076	11	15846986	1.22943e-12	15768026	16304261	287	260	6	rs961776;rs326684;rs1348076;rs1470144;rs12276728;rs4757390	4	rs961776;rs1348076;rs12276728;rs4757390
548	11:20129311:A:G	rs35891966	11	20129311	4.87094e-16	19735987	20129311	51	47	3	rs1035699;rs10833196;rs35891966	3	rs1035699;rs10833196;rs35891966
549	11:27372239:C:T	rs10835169	11	27372239	1.57944e-26	27231621	27748493	547	488	17	rs7951015;rs11029898;rs11029924;rs10835165;rs10734392;rs2472628;rs12787344;rs67680422;rs10835186;rs10835169;rs2448002;rs10835187;rs4074516;rs11030026;rs1038659;rs7930533;rs12273363	3	rs7951015;rs10835169;rs10835187
550	11:30804996:C:G	rs4439488	11	30804996	3.06322e-21	30602281	31850105	660	591	10	rs111959436;rs294380;rs4439488;rs290102;rs208078;rs2774403;rs1232186;rs17705366;rs72900356;rs1506	5	rs111959436;rs294380;rs4439488;rs17705366;rs1506
551	11:32956492:C:T	rs62618693	11	32956492	1.72578e-14	32595598	32956492	85	74	1	rs62618693	1	rs62618693
552	11:44330610:C:T	rs66716358	11	44330610	2.25565e-49	44079253	44508529	303	278	26	rs178523;rs178515;rs7947714;rs7115682;rs10769016;rs7930973;rs4755787;rs66716358;rs11037927;rs2002991;rs4755241;rs34822090;rs2054029;rs1377776;rs17530472;rs10501304;rs12796759;rs12577451;rs117431224;rs117051568;rs11037975;rs139282252;rs10082687;rs7950224;rs1366906;rs357926	7	rs178523;rs66716358;rs12796759;rs117431224;rs117051568;rs11037975;rs1366906
553	11:45014587:C:G	rs12279115	11	45014587	3.85823e-09	44985252	45253866	61	56	2	rs12279115;rs2863169	2	rs12279115;rs2863169
554	11:45997805:C:G	rs2946004	11	45997805	6.08813e-11	45934117	46051166	58	52	1	rs2946004	1	rs2946004
555	11:47643891:A:T	rs3817335	11	47643891	1.75506e-18	46342942	51575820	5007	4578	30	rs10838654;rs3740977;rs13448;rs3136512;rs11039014;rs4990579;rs1055447;rs2306353;rs10838681;rs11039154;rs3740689;rs7121662;rs112396704;rs3817335;rs3740688;rs11606287;rs10769282;rs7107356;rs1228024;rs1228001;rs2930196;rs4752891;rs3942852;rs12222378;rs1811673;rs1164667;rs1164677;rs6485995;rs185847977;rs4980484	5	rs10838654;rs3817335;rs3942852;rs1811673;rs4980484
556	11:55831573:A:G	rs12420198	11	55831573	1.13227e-08	54838597	56481883	450	426	1	rs12420198	1	rs12420198
557	11:57621960:C:T	rs647264	11	57621960	1.41613e-11	57402964	57735431	323	290	3	rs647264;rs10896636;rs2911727	1	rs647264
558	11:58395627:A:G	rs61889537	11	58395627	1.9325e-10	58174653	58417882	182	158	1	rs61889537	1	rs61889537
559	11:61570783:C:T	rs174547	11	61570783	1.37259e-19	61542006	61623140	78	71	3	rs174547;rs61896141;rs174582	1	rs174547
560	11:65390485:A:C	rs1151490	11	65390485	2.20649e-13	65211979	65644363	357	314	11	rs12789028;rs1783210;rs1152619;rs948578;rs1151503;rs1151490;rs12801636;rs56686587;rs11227284;rs12146493;rs667555	3	rs12789028;rs1151490;rs667555
561	11:66083129:C:T	rs3741367	11	66083129	4.26849e-10	66070146	67242216	47	45	4	rs3741367;rs34361331;rs35099456;rs7952436	2	rs3741367;rs35099456
562	11:68201295:C:T	rs3736228	11	68201295	5.28391e-13	68177510	68421458	267	240	2	rs3736228;rs10047483	1	rs3736228
563	11:68972747:C:T	rs7945442	11	68972747	2.66513e-11	68967247	69025799	50	47	1	rs7945442	1	rs7945442
564	11:69457293:C:T	rs1352075	11	69457293	4.39874e-15	69283141	69508567	63	55	5	rs4980659;rs1352075;rs1683847;rs2510467;rs678653	2	rs4980659;rs1352075
565	11:70180285:A:T	rs7117443	11	70180285	2.35474e-10	70106622	70278251	51	44	1	rs7117443	1	rs7117443
566	11:74354783:A:G	rs7935057	11	74354783	2.37702e-28	74264894	74396330	241	213	9	rs34222102;rs2887046;rs11236151;rs7935057;rs1783195;rs6592574;rs7937753;rs10793103;rs11236215	2	rs34222102;rs7935057
567	11:80338069:A:G	rs1880692	11	80338069	1.08943e-08	80317350	80341130	9	8	1	rs1880692	1	rs1880692
568	11:86335764:C:T	rs7120444	11	86335764	3.598e-10	86297189	86340412	63	58	1	rs7120444	1	rs7120444
569	11:86648224:C:T	rs10792893	11	86648224	1.0884e-12	86629153	86648224	63	58	1	rs10792893	1	rs10792893
570	11:91973528:G:T	rs897989	11	91973528	1.61274e-08	91946830	91973528	19	16	1	rs897989	1	rs897989
571	11:92443925:C:T	rs1792361	11	92443925	3.54472e-13	92267693	92558342	369	336	3	rs1792361;rs488486;rs541556	1	rs1792361
572	11:95308854:A:T	rs11021221	11	95308854	1.57606e-43	95274265	95677843	343	300	10	rs11021221;rs4753172;rs11021212;rs17633056;rs11021217;rs735028;rs11021219;rs948866;rs2156468;rs10831428	2	rs11021221;rs10831428
573	11:100888602:A:T	rs581136	11	100888602	3.51865e-18	100873355	101152003	223	199	5	rs581136;rs489397;rs10895054;rs522053;rs1943770	2	rs581136;rs1943770
574	11:102090901:C:T	rs11225167	11	102090901	2.58354e-08	101990252	102125714	114	109	1	rs11225167	1	rs11225167
575	11:110949618:C:T	rs321404	11	110949618	1.94546e-57	110482978	111097070	596	549	20	rs2218747;rs7927119;rs10891215;rs317513;rs11213712;rs321336;rs186497;rs321404;rs111321694;rs74840348;rs10891224;rs536579;rs949279;rs11213784;rs543699;rs59614433;rs139327264;rs34077344;rs1607232;rs7940533	7	rs2218747;rs10891215;rs186497;rs321404;rs543699;rs59614433;rs7940533
576	11:112826311:A:T	rs58901105	11	112826311	7.81938e-09	112807201	113054493	127	114	2	rs58901105;rs6589360	1	rs58901105
577	11:114040394:A:G	rs77669868	11	114040394	1.68818e-08	114035516	114082956	17	17	2	rs77669868;rs491823	2	rs77669868;rs491823
578	11:120348584:A:G	rs10892583	11	120348584	3.02706e-08	120196433	120353298	92	82	1	rs10892583	1	rs10892583
579	11:121810552:C:T	rs1219459	11	121810552	4.86358e-09	121800971	121822656	17	17	1	rs1219459	1	rs1219459
580	11:125031477:C:G	rs61511084	11	125031477	1.82376e-22	125015284	125071751	71	64	2	rs61511084;rs11219955	2	rs61511084;rs11219955
581	11:126184127:G:T	rs76683614	11	126184127	6.60762e-11	126110318	126214691	47	44	1	rs76683614	1	rs76683614
582	11:128363717:C:T	rs11604768	11	128363717	3.75715e-08	128363717	128375828	5	5	1	rs11604768	1	rs11604768
583	11:128691976:C:T	rs571856	11	128691976	7.05223e-13	128657908	128691976	62	60	1	rs571856	1	rs571856
584	11:130282078:C:T	rs2875238	11	130282078	6.45182e-78	130258023	130702454	234	221	22	rs2875238;rs10750435;rs11222085;rs73042984;rs2291344;rs7120276;rs1552330;rs11608214;rs35884319;rs4937517;rs10736583;rs11222110;rs2514390;rs10894222;rs4937533;rs1921578;rs11222238;rs185822656;rs11602382;rs74336733;rs4936118;rs7114655	6	rs2875238;rs11222110;rs2514390;rs185822656;rs74336733;rs4936118
585	11:133937024:C:T	rs1107368	11	133937024	1.29103e-08	133937024	134103629	155	135	1	rs1107368	1	rs1107368
586	12:1371356:C:T	rs61912033	12	1371356	6.82636e-15	1205421	1510447	484	440	4	rs61912033;rs4766068;rs61913098;rs10773938	1	rs61912033
587	12:4132644:C:T	rs11062969	12	4132644	2.96395e-09	4128181	4221407	30	28	1	rs11062969	1	rs11062969
588	12:4518140:C:G	rs1024905	12	4518140	5.31987e-09	4515374	4529169	11	9	1	rs1024905	1	rs1024905
589	12:5913167:C:T	rs3782656	12	5913167	2.76123e-08	5906139	5929732	26	26	1	rs3782656	1	rs3782656
590	12:6873818:A:G	rs2286729	12	6873818	2.95252e-09	6846045	6880996	22	20	1	rs2286729	1	rs2286729
591	12:12879570:C:T	rs34322	12	12879570	6.99278e-10	12622025	12890626	68	57	3	rs10845563;rs34322;rs11055030	2	rs10845563;rs34322
592	12:16915994:A:G	rs10846422	12	16915994	8.18109e-09	16915325	17085816	57	52	1	rs10846422	1	rs10846422
593	12:20011314:C:T	rs7308160	12	20011314	1.66407e-08	19956038	20011314	8	8	1	rs7308160	1	rs7308160
594	12:20699519:A:G	rs4762969	12	20699519	3.63378e-13	20594744	20861451	187	169	5	rs4762969;rs10841553;rs7955819;rs10841561;rs7137534	2	rs4762969;rs7137534
595	12:21469942:C:T	rs34249976	12	21469942	2.87314e-14	21420471	21490484	81	72	1	rs34249976	1	rs34249976
596	12:24245169:A:C	rs7966757	12	24245169	2.01531e-12	24156508	24267891	52	47	4	rs7966757;rs4963735;rs11831634;rs10771058	1	rs7966757
597	12:26172948:A:G	rs1874351	12	26172948	6.58887e-10	26117993	26227684	63	57	1	rs1874351	1	rs1874351
598	12:28445269:G:T	rs17432330	12	28445269	7.77601e-163	27971958	29294190	2072	1860	91	rs10459083;rs10843001;rs258399;rs5029277;rs1861908;rs7965894;rs7137085;rs2347590;rs258390;rs12826341;rs11829100;rs10771391;rs149299821;rs12810184;rs12812817;rs805512;rs11049245;rs10843045;rs11049250;rs1314083;rs10843072;rs10843074;rs10843083;rs10843109;rs11613130;rs61915983;rs185190757;rs1543297;rs10843088;rs34382217;rs191178627;rs73085949;rs12825257;rs7311105;rs438219;rs533762;rs12811134;rs6487658;rs7964407;rs3852540;rs17492715;rs1479488;rs231210;rs10843095;rs11049328;rs59856369;rs58620740;rs3864897;rs77877675;rs405394;rs926150;rs118078680;rs12810398;rs11049353;rs17509534;rs11049365;rs370320187;rs4348940;rs73085948;rs77197716;rs17432330;rs11049327;rs12813778;rs11049502;rs7977418;rs17434556;rs74863965;rs7970221;rs142690907;rs16932846;rs61920203;rs79700750;rs7307682;rs476703;rs75010554;rs118016388;rs7968012;rs12318959;rs78413140;rs11049801;rs1553953;rs10843228;rs4931088;rs11049886;rs1038666;rs7314859;rs11049944;rs10771457;rs7132300;rs10734768;rs11050012	21	rs10459083;rs5029277;rs2347590;rs10843045;rs61915983;rs7311105;rs6487658;rs11049328;rs59856369;rs77197716;rs17432330;rs142690907;rs16932846;rs7307682;rs118016388;rs7968012;rs1553953;rs11049886;rs1038666;rs11049944;rs10771457
599	12:41560022:A:G	rs10879794	12	41560022	4.31057e-09	41516217	41644422	229	210	1	rs10879794	1	rs10879794
600	12:43474823:C:G	rs56019759	12	43474823	7.87498e-14	43454130	43684266	259	233	3	rs56019759;rs1167109;rs6582447	2	rs56019759;rs6582447
601	12:46155145:C:T	rs1468993	12	46155145	7.11433e-09	46086071	46454899	139	123	1	rs1468993	1	rs1468993
602	12:46798900:A:G	rs9669403	12	46798900	1.68395e-10	46798900	46798900	1	1	1	rs9669403	1	rs9669403
603	12:48457385:C:T	rs3742074	12	48457385	2.02817e-08	48377970	48771913	178	160	1	rs3742074	1	rs3742074
604	12:49379537:G:T	rs118115924	12	49379537	5.63316e-11	49379537	49603147	169	146	3	rs118115924;rs12229524;rs10875918	2	rs118115924;rs12229524
605	12:50880422:C:G	rs11614785	12	50880422	1.67933e-13	50506813	51221127	626	552	3	rs11614785;rs3815671;rs10783387	1	rs11614785
606	12:53652885:C:T	rs7486393	12	53652885	2.16725e-34	53630558	54092139	517	443	16	rs56006214;rs7486393;rs7398676;rs17751196;rs4759113;rs4759061;rs809222;rs7300943;rs10783589;rs1800634;rs11170617;rs61928076;rs34656641;rs11170643;rs10876431;rs11170517	4	rs56006214;rs7486393;rs11170617;rs11170643
607	12:56466473:C:T	rs2640562	12	56466473	1.73609e-10	56368708	56497903	51	46	1	rs2640562	1	rs2640562
608	12:57527283:C:T	rs11172113	12	57527283	3.04631e-12	57511734	57534912	24	23	1	rs11172113	1	rs11172113
609	12:59332699:C:G	rs11172832	12	59332699	4.44529e-09	59313151	59435110	65	58	1	rs11172832	1	rs11172832
610	12:65905126:C:T	rs79487293	12	65905126	6.78066e-129	65449071	66065136	431	398	17	rs10735928;rs4762080;rs61921502;rs1494508;rs2015333;rs716654;rs7959667;rs59435623;rs79487293;rs79623590;rs73117792;rs17178006;rs11175790;rs118187332;rs2256036;rs2250519;rs4762082	3	rs10735928;rs79487293;rs4762082
611	12:66376091:C:T	rs7306710	12	66376091	5.17889e-10	66317575	66583762	81	77	4	rs7306710;rs17179670;rs10735933;rs1797402	2	rs7306710;rs10735933
612	12:68216239:A:T	rs35227403	12	68216239	3.22503e-10	68216239	68225876	2	2	1	rs35227403	1	rs35227403
613	12:78288811:C:T	rs2619062	12	78288811	1.92369e-61	77882007	78397082	469	429	20	rs695916;rs7302948;rs79036556;rs7965680;rs1123680;rs770149;rs5003666;rs770162;rs1242273;rs1731741;rs2619062;rs78522504;rs1731744;rs12311041;rs11835731;rs11107419;rs17044641;rs7976539;rs1007729;rs73142055	5	rs695916;rs7302948;rs5003666;rs2619062;rs73142055
614	12:79974565:C:T	rs4842316	12	79974565	2.73184e-39	79759364	80114135	314	279	8	rs4842316;rs1268918;rs11114049;rs10861975;rs11525613;rs80119857;rs6539467;rs2430865	1	rs4842316
615	12:84117000:A:G	rs1841346	12	84117000	4.09815e-25	83858153	84997306	1252	1145	15	rs1841346;rs10746287;rs3112108;rs73151824;rs1497347;rs10862738;rs73153671;rs2125947;rs4882483;rs4594071;rs7308837;rs11116090;rs10862805;rs4414263;rs34227250	2	rs1841346;rs34227250
616	12:85576492:A:G	rs11609649	12	85576492	2.03917e-28	85381646	86137876	953	835	10	rs7969025;rs12227853;rs7967247;rs113651827;rs11609649;rs35924660;rs147755656;rs74112009;rs7961781;rs7487599	4	rs7969025;rs11609649;rs147755656;rs7961781
617	12:90546388:C:T	rs10858963	12	90546388	1.76745e-09	90450985	90566978	109	97	1	rs10858963	1	rs10858963
618	12:93985482:C:T	rs11107120	12	93985482	4.33093e-37	93948794	94196271	192	172	6	rs11107120;rs6538434;rs10745657;rs3741674;rs2171126;rs7959913	2	rs11107120;rs2171126
619	12:95529804:C:T	rs35498210	12	95529804	2.17076e-22	95362887	95715792	499	426	18	rs35498210;rs7304912;rs11107831;rs6538588;rs7299457;rs55984078;rs10859831;rs56410696;rs34732232;rs10859853;rs14121;rs4128507;rs55931865;rs9919687;rs12312350;rs2171576;rs17023860;rs7300457	2	rs35498210;rs4128507
620	12:95981603:C:T	rs1868609	12	95981603	7.9759e-11	95975038	96001449	33	30	1	rs1868609	1	rs1868609
621	12:102326461:A:C	rs11111090	12	102326461	4.43847e-47	102080847	102959705	599	526	22	rs11111090;rs4597119;rs6539018;rs10778159;rs4622329;rs4764850;rs11610520;rs10860823;rs78360407;rs4611262;rs11111278;rs10745936;rs2888609;rs117465339;rs10860846;rs2971575;rs1520220;rs11111262;rs11111274;rs11111293;rs78929770;rs703547	4	rs11111090;rs78360407;rs11111278;rs703547
622	12:106476805:C:T	rs12146713	12	106476805	6.14106e-241	106230511	106511173	219	207	18	rs112755285;rs76564526;rs75404309;rs73192197;rs1862026;rs2436623;rs75436288;rs80140279;rs74682327;rs12146713;rs12369969;rs2374584;rs3782690;rs10778458;rs10861556;rs2436595;rs10778457;rs3782695	7	rs112755285;rs76564526;rs1862026;rs75436288;rs12146713;rs2436595;rs3782695
623	12:107162965:A:G	rs10778510	12	107162965	1.17877e-10	106970892	107522203	284	241	7	rs10778510;rs73390196;rs4964476;rs11113118;rs10778514;rs11113144;rs4964502	1	rs10778510
624	12:109989228:G:T	rs12321904	12	109989228	3.68065e-08	109858264	110050110	76	67	1	rs12321904	1	rs12321904
625	12:112007756:C:T	rs653178	12	112007756	1.69971e-30	111361137	113018479	1081	929	12	rs653178;rs991817;rs4378452;rs4766566;rs1265565;rs933399;rs73201772;rs7138498;rs4766897;rs7300285;rs3741983;rs58368428	2	rs653178;rs58368428
626	12:115410956:A:C	rs1896328	12	115410956	1.49964e-16	115204724	115431850	123	110	6	rs11608897;rs1896328;rs6489988;rs10744835;rs10774783;rs4767286	2	rs11608897;rs1896328
627	12:120747913:G:T	rs2522129	12	120747913	2.8722e-08	120723649	120823354	28	23	1	rs2522129	1	rs2522129
628	12:121361389:C:T	rs1732395	12	121361389	7.24627e-09	121171803	121410678	136	119	1	rs1732395	1	rs1732395
629	12:123801672:G:T	rs10846515	12	123801672	1.00222e-15	121825187	123913433	531	468	6	rs10774598;rs4981016;rs10846515;rs1727326;rs1790099;rs73231928	2	rs10774598;rs10846515
630	12:133688707:C:T	rs11147235	12	133688707	3.5826e-20	133337352	133831319	437	387	8	rs13254;rs72624270;rs10870590;rs138261849;rs11147235;rs905226;rs36180775;rs10870582	3	rs13254;rs11147235;rs36180775
631	13:22186091:C:T	rs912389	13	22186091	8.42723e-15	22185708	22199550	24	23	4	rs912389;rs9316486;rs12585594;rs264730	1	rs912389
632	13:23004332:C:T	rs75983310	13	23004332	4.07791e-24	22837366	23004332	28	23	4	rs2476510;rs75983310;rs2202729;rs9316971	2	rs2476510;rs75983310
633	13:26459787:C:T	rs9507595	13	26459787	3.11336e-14	26318487	26688388	256	236	4	rs9507595;rs9553655;rs306395;rs111516934	2	rs9507595;rs111516934
634	13:33293268:A:C	rs962454	13	33293268	2.31664e-09	33042870	33382028	344	295	1	rs962454	1	rs962454
635	13:36525095:A:G	rs9531258	13	36525095	5.88522e-12	36496170	36542240	48	47	1	rs9531258	1	rs9531258
636	13:40744582:C:T	rs9788296	13	40744582	3.21353e-12	40725986	40745860	23	23	1	rs9788296	1	rs9788296
637	13:43200103:A:G	rs78667121	13	43200103	9.27247e-13	43108245	43200103	50	46	2	rs17536328;rs78667121	2	rs17536328;rs78667121
638	13:47156855:C:T	rs7337752	13	47156855	4.22e-29	47062093	47314172	297	266	11	rs7337752;rs7319949;rs1570621;rs61949287;rs7985741;rs9534450;rs7993628;rs41284185;rs9567718;rs2147162;rs7333406	1	rs7337752
639	13:51159635:A:G	rs947383	13	51159635	4.57818e-20	50477238	51365968	394	340	12	rs1798974;rs706610;rs2687936;rs2812196;rs149340;rs2532970;rs1269274;rs3118904;rs3116616;rs947383;rs1239701;rs61962166	5	rs1798974;rs2812196;rs149340;rs947383;rs61962166
640	13:60333058:C:T	rs7326354	13	60333058	5.23139e-09	60226202	60420160	245	218	1	rs7326354	1	rs7326354
641	13:80175000:C:T	rs6563121	13	80175000	3.13041e-15	79855297	80193729	141	123	3	rs6563121;rs6563113;rs9545151	1	rs6563121
642	13:80738804:A:G	rs9285312	13	80738804	5.38449e-22	80628001	80760947	53	47	3	rs9285312;rs7323894;rs9574587	1	rs9285312
643	13:81298245:C:G	rs9545540	13	81298245	2.14369e-12	81189301	81619683	159	148	2	rs9545540;rs4536348	1	rs9545540
644	13:91993746:A:C	rs6492538	13	91993746	6.55848e-11	91983331	92058888	41	37	2	rs6492538;rs7319045	1	rs6492538
645	13:99691185:C:T	rs61968944	13	99691185	8.2161e-21	99439877	99765126	418	363	5	rs9300522;rs9517506;rs9517542;rs61968944;rs56397529	2	rs9300522;rs61968944
646	13:101045359:C:G	rs2254579	13	101045359	6.86566e-33	100238193	101256563	667	600	25	rs75253583;rs12584833;rs2763933;rs9517870;rs8002438;rs8002475;rs9585276;rs12869870;rs2254579;rs35266498;rs7321480;rs2152881;rs9518015;rs1112044;rs681561;rs12860027;rs4771363;rs55781196;rs9554684;rs2783212;rs9518075;rs55857677;rs837285;rs837343;rs837324	6	rs75253583;rs12584833;rs8002438;rs12869870;rs2254579;rs837324
647	13:103938031:A:T	rs2699320	13	103938031	4.14383e-28	103902905	103965926	52	48	2	rs2699320;rs2263245	1	rs2699320
648	13:107377936:A:C	rs9301159	13	107377936	6.5903e-27	107174885	107520621	220	208	5	rs1886178;rs9301159;rs1330947;rs75628265;rs9520210	3	rs1886178;rs9301159;rs9520210
649	13:111115080:A:C	rs9559805	13	111115080	7.01768e-10	111085411	111122046	89	85	2	rs9559805;rs6492273	1	rs9559805
650	14:21542766:A:G	rs12889267	14	21542766	4.49915e-14	21542766	21583378	13	13	1	rs12889267	1	rs12889267
651	14:23451712:A:G	rs45500097	14	23451712	1.82515e-10	23312594	23478860	136	114	3	rs1042704;rs45500097;rs8014936	2	rs1042704;rs45500097
652	14:23835177:C:T	rs2231795	14	23835177	5.91226e-11	23824114	23845244	16	16	1	rs2231795	1	rs2231795
653	14:26854296:G:T	rs10131410	14	26854296	3.36829e-13	26853193	26886758	17	14	1	rs10131410	1	rs10131410
654	14:29226194:G:T	rs1955454	14	29226194	6.07764e-11	29208979	29226194	22	18	1	rs1955454	1	rs1955454
655	14:29702590:G:T	rs12887636	14	29702590	1.7336e-10	29702590	29702590	1	1	1	rs12887636	1	rs12887636
656	14:31386426:C:T	rs9322866	14	31386426	9.57206e-11	31361742	31501505	48	42	2	rs9322866;rs8022032	1	rs9322866
657	14:37696979:A:G	rs8019549	14	37696979	2.14287e-09	37568235	38045262	398	354	2	rs8019549;rs12588137	1	rs8019549
658	14:50655357:C:G	rs72681869	14	50655357	7.82062e-15	50655307	51135226	10	10	3	rs72681869;rs72683923;rs12433935	2	rs72681869;rs12433935
659	14:53975570:C:T	rs1959830	14	53975570	9.10295e-58	53739097	53996341	320	287	12	rs1255290;rs77408352;rs115570551;rs6572910;rs1959830;rs61986111;rs17253263;rs1959829;rs74052970;rs61987600;rs11157973;rs75704593	3	rs1255290;rs1959830;rs11157973
660	14:54417522:A:G	rs17563	14	54417522	1.0561e-41	54291171	54877819	498	459	28	rs11626620;rs17563;rs17832101;rs7154598;rs762643;rs762642;rs1187426;rs11622279;rs1957638;rs8009942;rs12890686;rs8013509;rs7154152;rs72709976;rs7147119;rs13313404;rs56312905;rs12890848;rs72682569;rs811145;rs12879927;rs12435256;rs8018917;rs2358662;rs1955455;rs28771106;rs2143957;rs2143958	5	rs11626620;rs17563;rs1187426;rs13313404;rs8018917
661	14:57617154:C:T	rs117332043	14	57617154	1.58326e-13	57545049	57623935	36	29	3	rs117332043;rs2154208;rs61606670	1	rs117332043
662	14:59074136:A:C	rs160459	14	59074136	4.48225e-54	58668484	59133479	189	162	10	rs2145596;rs74244882;rs6573206;rs10145711;rs160459;rs311817;rs1742882;rs2002924;rs160468;rs221327	2	rs2145596;rs160459
663	14:59628609:C:T	rs74826997	14	59628609	3.37237e-106	59449138	61651278	2212	1972	74	rs8021598;rs17095565;rs75468739;rs34105354;rs12890129;rs55643369;rs8004283;rs2348874;rs11158249;rs8006768;rs2053300;rs1252992;rs56319421;rs55709029;rs12880838;rs4258526;rs11158250;rs12147830;rs8008151;rs10130826;rs1253173;rs10147008;rs74826997;rs55633651;rs9323338;rs76119478;rs893516;rs11844752;rs55760851;rs79715827;rs721069;rs61986057;rs1957408;rs61984497;rs61984498;rs74057123;rs61985465;rs1253137;rs17096221;rs1270991;rs10142337;rs12887755;rs6573249;rs1253007;rs7145042;rs10145834;rs17096088;rs4901918;rs7140619;rs17834032;rs61984496;rs61984523;rs1271513;rs4898988;rs55863633;rs1752404;rs1752428;rs3736994;rs12885153;rs11158264;rs17804446;rs17096368;rs61992209;rs7140886;rs11625266;rs6573296;rs959256;rs1955698;rs61990760;rs717174;rs74502761;rs80007423;rs8004224;rs10134030	11	rs8021598;rs8004283;rs12880838;rs74826997;rs12887755;rs17096088;rs17834032;rs17096368;rs7140886;rs11625266;rs717174
664	14:65550082:C:T	rs942626	14	65550082	1.04574e-09	65499628	65622199	136	123	2	rs942626;rs2898862	1	rs942626
665	14:68893961:C:T	rs1956535	14	68893961	9.89349e-18	68270311	69314059	757	668	18	rs34723132;rs1956538;rs1108590;rs11158732;rs17105586;rs9323508;rs9323512;rs11158748;rs1956535;rs12435914;rs61986943;rs11624164;rs8007194;rs2842338;rs194778;rs8013646;rs36045050;rs174213	5	rs34723132;rs1956538;rs1956535;rs8007194;rs194778
666	14:75292662:G:T	rs12888998	14	75292662	5.54017e-20	75021396	75671659	645	574	11	rs12888998;rs2196864;rs12435481;rs1077663;rs888414;rs929579;rs2159906;rs11845260;rs174999;rs10149880;rs175085	2	rs12888998;rs175085
667	14:80642872:A:G	rs224990	14	80642872	2.25853e-10	80566565	80998547	236	217	2	rs224990;rs7159234	2	rs224990;rs7159234
668	14:85720403:C:T	rs8013627	14	85720403	6.08258e-13	85623057	85995799	166	152	6	rs8013627;rs111791343;rs1375571;rs961166;rs1997894;rs8019746	2	rs8013627;rs1997894
669	14:90609260:A:G	rs78938958	14	90609260	2.89046e-09	90560777	90617641	75	70	2	rs28419494;rs78938958	2	rs28419494;rs78938958
670	14:91883967:G:T	rs3742654	14	91883967	7.61685e-39	91842733	92098486	412	361	11	rs3742654;rs12434227;rs11628066;rs11160005;rs1285834;rs61988439;rs1742546;rs10140090;rs1704701;rs1704695;rs1704649	1	rs3742654
671	14:92418168:C:T	rs2474032	14	92418168	1.49629e-26	92351587	92562825	381	333	8	rs2244505;rs2268005;rs7149187;rs3819779;rs2474032;rs2277526;rs8019051;rs6575228	2	rs2244505;rs2474032
672	14:93118229:C:T	rs117068593	14	93118229	1.30367e-25	93069980	93131683	78	72	7	rs117068593;rs12886904;rs10146142;rs11627032;rs78242330;rs3829947;rs58006834	1	rs117068593
673	14:94844947:C:T	rs28929474	14	94844947	5.51779e-14	94838142	94863636	3	3	2	rs28929474;rs7151526	1	rs28929474
674	14:95537130:C:T	rs8022945	14	95537130	1.67428e-16	95331325	95537381	17	16	2	rs17091482;rs8022945	2	rs17091482;rs8022945
675	14:98883534:C:T	rs8022455	14	98883534	5.3512e-22	98342807	98974542	647	585	22	rs61979971;rs2859997;rs1585146;rs11847075;rs11849531;rs4551970;rs1350275;rs8015232;rs10136290;rs10145335;rs7152530;rs12435486;rs12100811;rs8022455;rs71416623;rs1380214;rs6420933;rs12881177;rs61978714;rs12890627;rs377065602;rs117871041	4	rs61979971;rs10136290;rs8022455;rs117871041
676	14:99742187:C:T	rs2664299	14	99742187	1.29495e-24	99670791	99770138	93	85	8	rs35604463;rs2693694;rs11160505;rs941521;rs10150710;rs34053174;rs2664299;rs2748801	2	rs35604463;rs2664299
677	14:100352375:C:T	rs746698	14	100352375	2.32922e-17	100275360	100384232	58	53	3	rs12896749;rs746698;rs2273704	2	rs12896749;rs746698
678	14:101910778:C:T	rs8019453	14	101910778	1.26821e-08	101902865	101920151	14	12	1	rs8019453	1	rs8019453
679	14:103851775:C:T	rs11627567	14	103851775	1.61114e-14	103822484	104186876	514	458	9	rs11627567;rs35443927;rs1136165;rs911552;rs10149470;rs709400;rs861528;rs8014182;rs3742463	3	rs11627567;rs8014182;rs3742463
680	14:105633544:C:T	rs4983589	14	105633544	1.87442e-11	105609335	105648963	51	47	1	rs4983589	1	rs4983589
681	15:36410288:C:T	rs1435683	15	36410288	5.39127e-13	36403832	36424005	17	16	3	rs1435683;rs16962562;rs7169971	1	rs1435683
682	15:37191961:A:G	rs716218	15	37191961	1.16614e-32	37186014	37311897	57	49	8	rs716218;rs12908044;rs10851999;rs16964268;rs7165936;rs12902534;rs9920759;rs940094	4	rs716218;rs16964268;rs7165936;rs940094
683	15:37860550:A:G	rs28615475	15	37860550	3.34524e-09	37584023	37929895	259	236	3	rs28615475;rs4923746;rs4420489	1	rs28615475
684	15:39634222:A:G	rs1080066	15	39634222	1.5067e-50	39051984	40047706	504	458	16	rs7163531;rs62007730;rs8037776;rs2725803;rs8026370;rs1080066;rs3973350;rs17621729;rs10851385;rs72722978;rs16968876;rs34680120;rs2664132;rs10520135;rs970280;rs8028503	4	rs7163531;rs8026370;rs1080066;rs2664132
685	15:45460422:A:G	rs1706816	15	45460422	1.61856e-24	45444133	45870206	172	150	2	rs1706816;rs76098131	1	rs1706816
686	15:47966650:C:T	rs869731	15	47966650	7.98047e-11	47716150	47981025	205	190	2	rs869731;rs67405493	1	rs869731
687	15:48734624:A:G	rs10519174	15	48734624	1.71302e-21	48691074	49078115	427	377	6	rs10519174;rs79973522;rs55694948;rs4374113;rs1857910;rs12442921	2	rs10519174;rs12442921
688	15:56112714:A:C	rs1104848	15	56112714	4.40278e-26	55881107	56321602	351	311	17	rs4774220;rs12909497;rs1659295;rs680556;rs934886;rs7171318;rs12438177;rs6493805;rs112431888;rs4774222;rs7175080;rs1104848;rs72732231;rs12906724;rs1104846;rs4774833;rs62045225	2	rs4774220;rs1104848
689	15:57227936:A:T	rs28616268	15	57227936	1.04575e-09	57026346	57764425	503	435	4	rs28616268;rs12914418;rs3803452;rs11632868	2	rs28616268;rs11632868
690	15:58242475:A:T	rs10851632	15	58242475	5.98436e-110	58177518	58433369	465	430	18	rs10851632;rs11071351;rs11071352;rs7175739;rs1966755;rs920636;rs76801888;rs4646615;rs11857461;rs11857465;rs2899611;rs4646576;rs11635486;rs2642644;rs12911610;rs8035539;rs4646644;rs61999931	3	rs10851632;rs4646644;rs61999931
691	15:59933789:C:T	rs1479885	15	59933789	2.2117e-09	59915872	59984882	185	165	1	rs1479885	1	rs1479885
692	15:63328490:C:T	rs9806545	15	63328490	1.3451e-13	63305332	63376661	48	43	4	rs9806545;rs1826040;rs11071720;rs16953475	1	rs9806545
693	15:67370445:A:G	rs12901499	15	67370445	2.83573e-11	67337826	68131411	324	295	3	rs12901499;rs8043518;rs58880046	3	rs12901499;rs8043518;rs58880046
694	15:68628163:C:T	rs2306022	15	68628163	4.81211e-33	68611051	68764666	69	67	5	rs2306022;rs35808090;rs3784335;rs7178537;rs8024638	2	rs2306022;rs8024638
695	15:70680485:A:G	rs7173557	15	70680485	3.15781e-09	70671695	70729793	39	36	1	rs7173557	1	rs7173557
696	15:71606666:A:C	rs28529655	15	71606666	1.34385e-13	71557947	71690941	67	61	7	rs8037346;rs28529655;rs4777363;rs1568011;rs1473607;rs11852640;rs2044029	2	rs8037346;rs28529655
697	15:72479178:C:G	rs8032222	15	72479178	1.95347e-11	72101851	72922676	325	281	2	rs8032222;rs2415140	1	rs8032222
698	15:74234902:C:T	rs12441130	15	74234902	3.5301e-08	74220599	74243246	17	17	1	rs12441130	1	rs12441130
699	15:75079474:A:G	rs34933034	15	75079474	4.22584e-14	74711769	75448813	227	201	6	rs34933034;rs11852760;rs12442901;rs7173553;rs34582157;rs68020185	2	rs34933034;rs68020185
700	15:77384002:C:T	rs4886849	15	77384002	2.42922e-09	77316131	77833718	149	130	2	rs4886849;rs11639314	1	rs4886849
701	15:85693016:A:G	rs2342118	15	85693016	2.48223e-38	84263509	86330706	2161	1945	78	rs12148209;rs2730081;rs12148139;rs35946026;rs8035886;rs4843154;rs2257011;rs71395419;rs11259916;rs7165624;rs1365198;rs12438282;rs12908597;rs4842921;rs899926;rs138532692;rs11638600;rs12912716;rs28504011;rs2562784;rs7166410;rs1426165;rs376854269;rs139997276;rs11853949;rs2732162;rs2585043;rs113261930;rs11856314;rs5015595;rs4620919;rs11259920;rs58994367;rs56278218;rs9989259;rs62026494;rs73445187;rs6603009;rs4842927;rs113356275;rs28633164;rs11630762;rs35372971;rs12905057;rs306208;rs2342118;rs8040251;rs1109065;rs12900078;rs7174762;rs11629967;rs12903975;rs11631171;rs77255035;rs7402176;rs907260;rs8039756;rs10775252;rs8036531;rs55661613;rs370299204;rs2342117;rs1995952;rs61456986;rs11631028;rs7183968;rs17554929;rs168108;rs6497209;rs34048547;rs338501;rs10438405;rs338535;rs12438797;rs2614665;rs35560431;rs12907384;rs2455561	11	rs12148209;rs4843154;rs28504011;rs11853949;rs6603009;rs113356275;rs28633164;rs35372971;rs2342118;rs168108;rs12907384
702	15:87987851:C:G	rs1036810	15	87987851	1.41792e-14	87910115	88032107	176	161	3	rs1036810;rs62034294;rs2606152	1	rs1036810
703	15:91009484:A:G	rs2074585	15	91009484	2.61953e-16	90891566	91087372	131	115	1	rs2074585	1	rs2074585
704	15:91423543:G:T	rs6224	15	91423543	3.65753e-24	91402803	91443059	58	52	5	rs6224;rs7167085;rs6226;rs1894400;rs4932376	1	rs6224
705	15:95290678:A:G	rs755359	15	95290678	3.57456e-18	95285554	95303075	22	22	3	rs755359;rs12916998;rs58206939	1	rs755359
706	15:96149349:G:T	rs7178971	15	96149349	3.03503e-13	96100923	96178859	80	74	3	rs2397803;rs7178971;rs8025061	2	rs2397803;rs7178971
707	15:96634829:A:G	rs34809629	15	96634829	8.41224e-12	96624263	96640644	11	10	1	rs34809629	1	rs34809629
708	15:99268850:C:G	rs4965430	15	99268850	5.12653e-12	99178506	99295916	90	84	3	rs2017500;rs7179841;rs4965430	2	rs2017500;rs4965430
709	15:101767591:A:T	rs2412005	15	101767591	5.10504e-18	101712199	101791212	151	137	4	rs2412005;rs1809462;rs9888679;rs116643984	1	rs2412005
710	16:381589:C:T	rs9929544	16	381589	9.84561e-10	357140	417289	37	37	1	rs9929544	1	rs9929544
711	16:1712386:G:T	rs17135479	16	1712386	2.78703e-11	1577056	1777493	217	198	2	rs17135479;rs8048410	1	rs17135479
712	16:2162361:A:G	rs2549677	16	2162361	3.15508e-22	2087460	2200184	86	78	4	rs2549677;rs2369090;rs1800718;rs9934488	1	rs2549677
713	16:4334962:A:C	rs72766530	16	4334962	2.17229e-53	3782705	4596447	313	290	12	rs539913897;rs17199009;rs2072346;rs72766530;rs79525044;rs8052185;rs67770272;rs55756394;rs9921192;rs59945160;rs7191664;rs4785960	4	rs539913897;rs2072346;rs72766530;rs7191664
714	16:15142768:A:G	rs4985123	16	15142768	3.61218e-10	15124327	15147954	42	35	1	rs4985123	1	rs4985123
715	16:19497458:A:G	rs8059721	16	19497458	1.27148e-13	19452629	19619355	230	193	4	rs8059721;rs12924813;rs226856;rs226896	1	rs8059721
716	16:24728227:A:G	rs12708665	16	24728227	7.34586e-14	24698903	24879963	88	85	2	rs12708665;rs34365165	1	rs12708665
717	16:28850371:G:T	rs62036658	16	28850371	3.59994e-11	28338039	29008079	321	280	2	rs62036658;rs28433345	1	rs62036658
718	16:29958216:A:G	rs8054556	16	29958216	1.85774e-13	29923510	30420851	296	261	8	rs8054556;rs7184288;rs9783783;rs3809627;rs55732507;rs9319584;rs531556347;rs3574	2	rs8054556;rs3574
719	16:31025641:C:T	rs34898535	16	31025641	7.95222e-09	30878863	31149142	65	59	1	rs34898535	1	rs34898535
720	16:49868513:A:C	rs34050011	16	49868513	2.17392e-14	49539601	49929699	87	80	7	rs12925862;rs77493532;rs933563;rs34050011;rs59965309;rs12935139;rs76554328	5	rs12925862;rs77493532;rs933563;rs34050011;rs76554328
721	16:50462146:C:T	rs79953615	16	50462146	4.48669e-09	50431535	50462146	17	16	2	rs11640673;rs79953615	2	rs11640673;rs79953615
722	16:51449978:A:G	rs7197215	16	51449978	2.99434e-24	51172677	51558545	89	74	7	rs6416794;rs7197215;rs6499196;rs12445948;rs8050675;rs7187736;rs11646208	3	rs6416794;rs7197215;rs11646208
723	16:54284145:C:G	rs55724721	16	54284145	1.01579e-10	54030749	54492220	317	288	5	rs7193917;rs1420318;rs55724721;rs113777678;rs67421974	3	rs7193917;rs55724721;rs67421974
724	16:55068167:G:T	rs60791151	16	55068167	1.10507e-09	55044333	55073161	36	34	1	rs60791151	1	rs60791151
725	16:57693498:C:T	rs17379472	16	57693498	2.85641e-08	57693498	57694904	2	2	1	rs17379472	1	rs17379472
726	16:65065307:A:G	rs62042237	16	65065307	2.39679e-21	64916276	65134457	325	291	6	rs62042237;rs4624208;rs1540412;rs12923516;rs7188339;rs2088285	1	rs62042237
727	16:69873992:G:T	rs2291959	16	69873992	1.20559e-24	69082817	70692762	899	788	16	rs35857733;rs56285339;rs2291959;rs12924872;rs56096139;rs11646575;rs4985521;rs7200005;rs2362643;rs57613728;rs8061221;rs12596851;rs936994;rs8049277;rs1463436;rs59865481	3	rs35857733;rs2291959;rs12596851
728	16:75516534:C:G	rs3115960	16	75516534	3.42569e-08	75305331	75516657	366	318	1	rs3115960	1	rs3115960
729	16:77320605:A:G	rs12921392	16	77320605	8.40048e-26	77272876	77549877	143	132	8	rs12921392;rs12934758;rs1594049;rs11643318;rs3743748;rs56215266;rs12928250;rs4887909	2	rs12921392;rs4887909
730	16:78218081:G:T	rs4888759	16	78218081	5.96584e-15	78151648	78347738	109	100	5	rs4888759;rs8060679;rs36041365;rs11150045;rs4267317	2	rs4888759;rs4267317
731	16:79167945:A:G	rs1424110	16	79167945	5.81562e-25	79135887	79170575	52	48	5	rs1424110;rs12931629;rs12447103;rs7197121;rs11866970	1	rs1424110
732	16:81520932:A:G	rs2927320	16	81520932	8.58251e-10	81510699	81521294	17	16	1	rs2927320	1	rs2927320
733	16:82125901:A:C	rs2911420	16	82125901	1.20982e-13	82115542	82133783	41	39	1	rs2911420	1	rs2911420
734	16:84821429:A:G	rs11641407	16	84821429	2.12181e-08	84814784	84834349	19	19	1	rs11641407	1	rs11641407
735	16:87225473:A:G	rs4843558	16	87225473	4.08548e-252	86559861	87544863	1060	971	84	rs67785750;rs1048524;rs12102689;rs8059253;rs7184856;rs7194142;rs7200348;rs16941597;rs7192043;rs71390846;rs525730;rs299945;rs74035019;rs387953;rs419722;rs35210320;rs12919935;rs11866869;rs11864330;rs11640239;rs11641193;rs7201351;rs3902146;rs11117238;rs10779241;rs11117244;rs745289;rs1423767;rs9926789;rs12448362;rs3849248;rs3849242;rs17780401;rs75130345;rs80349854;rs115744329;rs4843536;rs11864791;rs12051384;rs12051158;rs13337257;rs28838937;rs73234036;rs12445186;rs8052505;rs10863180;rs4332753;rs112410360;rs75675526;rs12445088;rs55679521;rs11647130;rs11641115;rs28587616;rs58173326;rs7184382;rs4843558;rs4843549;rs1108048;rs62056161;rs9940970;rs28731464;rs62056198;rs28758462;rs8050099;rs4843586;rs61284811;rs60252844;rs80008974;rs9940765;rs9924418;rs9940109;rs13337097;rs7200205;rs8044281;rs11639752;rs12929865;rs62056196;rs72804073;rs2318446;rs60212280;rs7206322;rs6540049;rs4843615	23	rs67785750;rs16941597;rs71390846;rs11640239;rs7201351;rs3902146;rs1423767;rs75130345;rs4843536;rs12051384;rs13337257;rs8052505;rs112410360;rs12445088;rs28587616;rs4843558;rs80008974;rs9940765;rs9924418;rs62056196;rs72804073;rs2318446;rs4843615
736	16:88292408:A:G	rs28757854	16	88292408	3.36033e-21	88210774	88377416	186	174	10	rs6540191;rs28757854;rs62049580;rs11646882;rs7185012;rs4352077;rs6603048;rs9932700;rs11865908;rs113896694	3	rs6540191;rs28757854;rs113896694
737	16:89992613:G:T	rs111398992	16	89992613	9.14291e-34	89122369	90172754	1021	946	36	rs4785673;rs2437956;rs7403983;rs164749;rs8044136;rs8063611;rs2434871;rs9673945;rs35432452;rs56112321;rs1558151;rs2239359;rs10775347;rs34242253;rs9939914;rs11645553;rs118161768;rs11640734;rs2228479;rs61356367;rs80049853;rs4238832;rs11648775;rs111398992;rs116918202;rs725332;rs62068366;rs115025067;rs17226082;rs35096708;rs72813420;rs7192165;rs4785757;rs117306165;rs112579477;rs4785621	4	rs4785673;rs164749;rs9939914;rs111398992
738	17:925764:A:G	rs2663345	17	925764	1.35058e-34	922364	929741	15	14	2	rs2663345;rs2586251	1	rs2663345
739	17:1361363:A:G	rs12950305	17	1361363	2.90528e-09	1312461	1373518	42	38	1	rs12950305	1	rs12950305
740	17:2107090:C:T	rs17761723	17	2107090	1.82156e-66	1931576	2564267	578	519	28	rs3752962;rs6503187;rs903158;rs4790870;rs7221132;rs10852923;rs75980353;rs111405344;rs74795339;rs2760748;rs56209296;rs2126202;rs17761734;rs12603057;rs1231208;rs77511728;rs413016;rs2429905;rs9899468;rs7225843;rs17761723;rs2873195;rs216175;rs8081273;rs216210;rs12451892;rs1984749;rs7219015	7	rs3752962;rs74795339;rs2760748;rs9899468;rs17761723;rs1984749;rs7219015
741	17:7485583:C:T	rs62059826	17	7485583	1.02767e-20	7092757	7778890	425	375	19	rs9646410;rs72839779;rs408315;rs80067372;rs11658168;rs10438740;rs4968214;rs11655488;rs858518;rs2955617;rs11651917;rs34219250;rs62059826;rs72842819;rs112379875;rs72829446;rs62062581;rs1123547;rs57828851	6	rs9646410;rs72839779;rs80067372;rs62059826;rs1123547;rs57828851
742	17:9143864:A:G	rs1107361	17	9143864	6.68402e-18	8908431	9155926	129	118	10	rs7208515;rs9891446;rs11869748;rs55879639;rs34094467;rs77228231;rs9894832;rs117971919;rs1107361;rs8974	4	rs7208515;rs34094467;rs77228231;rs1107361
743	17:13040819:A:C	rs2069138	17	13040819	2.03499e-13	13037350	13101605	46	33	2	rs2069138;rs35744608	1	rs2069138
744	17:14302800:C:T	rs74923452	17	14302800	1.2802e-11	14299892	14302800	4	4	1	rs74923452	1	rs74923452
745	17:16030299:A:G	rs11655773	17	16030299	1.42565e-13	15873275	16263682	433	362	3	rs11655773;rs9903871;rs12946717	1	rs11655773
746	17:18151424:C:G	rs35738574	17	18151424	3.08862e-10	17696531	18268113	543	501	4	rs12946746;rs854798;rs35738574;rs12600694	2	rs12946746;rs35738574
747	17:19897805:C:T	rs11204421	17	19897805	3.8508e-27	19797869	20522930	671	583	6	rs11204421;rs12449662;rs918227;rs28550747;rs112422051;rs56255647	1	rs11204421
748	17:27444030:C:T	rs11080076	17	27444030	4.37252e-09	27224799	27537242	102	91	2	rs12941372;rs11080076	2	rs12941372;rs11080076
749	17:27948844:C:T	rs3760456	17	27948844	6.54139e-85	27893015	29838277	1170	1022	21	rs3760456;rs3110492;rs62068577;rs11657079;rs3110493;rs3794730;rs12947475;rs55657712;rs62070347;rs35680393;rs11656408;rs6505186;rs28709535;rs79461387;rs2129785;rs9897628;rs2854332;rs111503705;rs17881943;rs9912537;rs2097719	5	rs3760456;rs28709535;rs79461387;rs2854332;rs2097719
750	17:30569359:C:T	rs34395183	17	30569359	8.94893e-10	30569359	30569359	1	1	1	rs34395183	1	rs34395183
751	17:35259093:G:T	rs8064679	17	35259093	9.26045e-46	35213687	35263956	90	80	11	rs1109957;rs72822385;rs4795159;rs17651045;rs72824419;rs68093876;rs7218928;rs8064679;rs1874581;rs77988848;rs4794746	4	rs1109957;rs17651045;rs8064679;rs4794746
752	17:37622517:C:T	rs12950666	17	37622517	3.8949e-14	37387413	38219005	555	486	4	rs12950666;rs931992;rs907092;rs7502233	2	rs12950666;rs7502233
753	17:40741013:C:T	rs12951632	17	40741013	2.09919e-15	40571284	40913366	248	223	4	rs12951632;rs9913172;rs59795094;rs4792953	2	rs12951632;rs59795094
754	17:42297631:A:C	rs113844752	17	42297631	1.6625e-20	41994362	42339303	183	157	8	rs76652427;rs113844752;rs228754;rs190144;rs228769;rs9895423;rs2857078;rs2074106	2	rs76652427;rs113844752
755	17:44794558:C:G	rs12951057	17	44794558	9.36244e-74	42645132	47461433	4878	4319	98	rs72824797;rs73307474;rs12936466;rs7216522;rs9898793;rs55897749;rs713101;rs3744760;rs7405669;rs8071573;rs117421612;rs4458044;rs2664008;rs11079727;rs12947764;rs2471738;rs11870844;rs62061800;rs12449792;rs117642368;rs62064595;rs61572747;rs62065454;rs1724422;rs113100008;rs9303521;rs8067527;rs35909029;rs12938031;rs35076622;rs242949;rs242947;rs11079726;rs9899833;rs3785880;rs1560313;rs242557;rs10514889;rs754593;rs2471737;rs12051901;rs4510068;rs9904766;rs11653367;rs9910284;rs3809857;rs199500;rs12951057;rs11650531;rs3933653;rs11570470;rs62074125;rs199494;rs10432043;rs7207916;rs1105127;rs55712067;rs9890413;rs740616;rs11655668;rs76774446;rs12603324;rs34710835;rs9989466;rs11655943;rs35983484;rs77478212;rs62073987;rs41444548;rs79553110;rs62076103;rs62064877;rs41457949;rs17680229;rs79275904;rs2525095;rs61422354;rs2525096;rs886445;rs35662223;rs8065115;rs9904760;rs890432;rs62064564;rs62064568;rs62064607;rs4793965;rs8067554;rs4793601;rs12103773;rs34786235;rs11653611;rs28613067;rs112502960;rs55978930;rs12948327;rs1010322;rs7209400	14	rs72824797;rs12936466;rs117421612;rs62061800;rs12951057;rs62074125;rs55712067;rs740616;rs9989466;rs79553110;rs2525095;rs62064564;rs11653611;rs112502960
756	17:48211533:G:T	rs11365	17	48211533	2.8432e-09	48203871	48238294	15	12	2	rs11365;rs3744535	1	rs11365
757	17:53201502:A:G	rs244336	17	53201502	2.49089e-10	52997875	53271918	154	136	1	rs244336	1	rs244336
758	17:54185015:A:G	rs10852980	17	54185015	6.51899e-18	54172591	54578920	273	254	10	rs12103834;rs9902365;rs10852980;rs4793810;rs2192213;rs12452038;rs72833856;rs8073797;rs8070286;rs1372856	3	rs12103834;rs10852980;rs4793810
759	17:55533169:A:G	rs12950125	17	55533169	3.31911e-18	55358728	55533169	60	56	4	rs6503805;rs11654429;rs792400;rs12950125	2	rs6503805;rs12950125
760	17:58038893:C:T	rs1024637	17	58038893	8.75498e-14	57801597	58046076	96	74	1	rs1024637	1	rs1024637
761	17:59013682:A:G	rs9913736	17	59013682	6.82584e-19	58813056	59287269	546	490	4	rs9913736;rs144489030;rs79122191;rs11654354	1	rs9913736
762	17:60636826:A:G	rs11657101	17	60636826	9.81037e-16	60636826	62017421	586	509	7	rs11657101;rs146385050;rs1588366;rs11871421;rs6504133;rs7209338;rs2854152	3	rs11657101;rs1588366;rs7209338
763	17:62968339:A:G	rs6504266	17	62968339	1.87288e-11	62968339	63326063	180	164	3	rs6504266;rs11079553;rs56083437	2	rs6504266;rs56083437
764	17:63976066:A:G	rs894598	17	63976066	1.33263e-26	63709263	64269261	1013	911	10	rs7214750;rs6504372;rs79696568;rs11658899;rs138152501;rs894598;rs66792807;rs6504369;rs34865254;rs58174340	2	rs7214750;rs894598
765	17:65466342:C:T	rs55700176	17	65466342	1.25064e-08	65462169	65480264	28	25	1	rs55700176	1	rs55700176
766	17:65989961:C:G	rs7502307	17	65989961	2.20602e-31	65763871	66158952	562	481	15	rs7502307;rs72631326;rs4791118;rs8079078;rs11867618;rs77706698;rs34813479;rs7208666;rs75544834;rs182991502;rs35531639;rs77463290;rs1860039;rs117544381;rs56058005	1	rs7502307
767	17:68059706:C:G	rs78074080	17	68059706	3.22211e-85	67562699	69241892	1481	1331	45	rs2947867;rs8076249;rs2252056;rs35131893;rs12601786;rs9901947;rs997284;rs180076;rs1029497;rs9902593;rs9907854;rs56327839;rs78074080;rs180050;rs142464;rs180163;rs11871263;rs4411538;rs2158969;rs12942366;rs236597;rs236529;rs2366790;rs623011;rs56248631;rs4793497;rs2109054;rs11653997;rs62068792;rs1034841;rs9890509;rs8067887;rs12936614;rs2158941;rs8073477;rs68181052;rs11077543;rs17224342;rs4793331;rs56023694;rs59437446;rs7212237;rs7221230;rs11654355;rs6501460	13	rs2947867;rs1029497;rs78074080;rs12942366;rs236597;rs2366790;rs4793497;rs2109054;rs11653997;rs1034841;rs2158941;rs8073477;rs68181052
768	17:70025587:C:T	rs34091987	17	70025587	1.09124e-17	69859622	70115696	264	238	10	rs8069651;rs34050123;rs35583448;rs7212730;rs9914764;rs2342301;rs34091987;rs73995077;rs11869881;rs9912029	3	rs8069651;rs34091987;rs9912029
769	17:70371929:A:G	rs8074350	17	70371929	8.02433e-09	70370696	70372779	8	7	1	rs8074350	1	rs8074350
770	17:75412385:A:G	rs35217221	17	75412385	2.93986e-12	75352173	75420165	101	92	5	rs34587622;rs35217221;rs2627207;rs312872;rs1105409	2	rs34587622;rs35217221
771	17:77773318:C:T	rs1105820	17	77773318	9.31991e-12	77768654	77800743	12	11	2	rs1105820;rs4889898	1	rs1105820
772	17:78374969:A:G	rs35096485	17	78374969	1.43212e-08	78235300	78401588	49	42	2	rs9890007;rs35096485	2	rs9890007;rs35096485
773	17:79368016:A:T	rs10459965	17	79368016	8.69816e-09	79356018	79382416	10	7	1	rs10459965	1	rs10459965
774	17:79934194:A:C	rs35344256	17	79934194	1.15176e-08	79897449	79962718	70	66	2	rs35344256;rs9915229	1	rs35344256
775	18:8805759:A:C	rs582312	18	8805759	1.90086e-08	8799074	8809445	21	19	1	rs582312	1	rs582312
776	18:10444655:C:T	rs206439	18	10444655	6.06233e-09	10429422	10444655	24	23	2	rs206439;rs12966945	1	rs206439
777	18:19484180:C:T	rs16960907	18	19484180	1.55137e-26	18538233	19678537	513	454	15	rs16960907;rs7237677;rs78054198;rs11083182;rs2850576;rs11662591;rs62090827;rs16948226;rs7239116;rs12456237;rs4426446;rs16961918;rs8083660;rs7229514;rs72877025	2	rs16960907;rs7229514
778	18:20177738:C:G	rs9646530	18	20177738	9.75764e-14	20143750	20289577	237	215	2	rs9646530;rs4239430	1	rs9646530
779	18:34040610:A:G	rs12961774	18	34040610	6.42953e-19	34021397	34803070	114	106	7	rs12961774;rs62086184;rs1554009;rs60677127;rs61735998;rs138340381;rs8089337	3	rs12961774;rs61735998;rs8089337
780	18:40288293:C:T	rs8085804	18	40288293	4.22864e-14	39893621	40320317	637	568	4	rs34666938;rs8090017;rs8085804;rs199628479	2	rs34666938;rs8085804
781	18:42440229:C:T	rs678726	18	42440229	2.50301e-24	42336042	42515067	102	91	7	rs7243770;rs7231424;rs1004945;rs678726;rs683461;rs9945057;rs12326746	2	rs7243770;rs678726
782	18:42824449:A:G	rs10853531	18	42824449	2.87233e-09	42798861	42829042	28	23	1	rs10853531	1	rs10853531
783	18:43095231:C:T	rs7245140	18	43095231	3.95687e-14	43082513	43133566	24	23	2	rs7245140;rs2852308	1	rs7245140
784	18:44746460:A:T	rs1355593	18	44746460	3.18456e-10	44594220	44799515	113	99	1	rs1355593	1	rs1355593
785	18:53276523:A:G	rs9951280	18	53276523	5.71273e-17	52837403	53562185	295	259	8	rs1153637;rs1015243;rs11662842;rs7228159;rs9951280;rs10871582;rs28758902;rs201512001	3	rs1153637;rs9951280;rs201512001
786	18:57386391:A:G	rs870472	18	57386391	1.07399e-54	57378528	57448955	110	97	5	rs870472;rs12454268;rs11661368;rs7231877;rs1791354	1	rs870472
787	18:60054857:A:C	rs884205	18	60054857	4.11306e-17	60054857	60082093	30	28	3	rs884205;rs2032234;rs2957150	1	rs884205
788	18:60905500:C:T	rs17070848	18	60905500	3.26005e-21	60880562	60917351	31	23	3	rs17070848;rs7243091;rs3810027	1	rs17070848
789	18:74072245:A:T	rs72973711	18	74072245	1.77813e-08	74071078	74076020	5	4	1	rs72973711	1	rs72973711
790	18:74702999:C:G	rs9676140	18	74702999	3.9519e-10	74499986	74704283	67	60	2	rs9676140;rs470279	1	rs9676140
791	19:807442:C:G	rs123698	19	807442	3.20289e-12	807442	807442	1	1	1	rs123698	1	rs123698
792	19:3456738:C:T	rs2240665	19	3456738	2.06705e-09	3274770	3459040	26	24	2	rs62125958;rs2240665	2	rs62125958;rs2240665
793	19:4070163:C:G	rs59394312	19	4070163	2.28126e-13	3975487	4090113	65	59	3	rs59394312;rs62131468;rs350822	1	rs59394312
794	19:4394310:C:G	rs73234	19	4394310	4.38886e-09	4351572	4459215	79	72	1	rs73234	1	rs73234
795	19:11275139:A:C	rs7188	19	11275139	8.16644e-11	11263098	11277074	16	15	1	rs7188	1	rs7188
796	19:13109955:C:T	rs73006822	19	13109955	9.73769e-29	13094298	13212199	27	26	5	rs73006822;rs62109878;rs10413329;rs56252104;rs148340480	1	rs73006822
797	19:13934296:A:G	rs76549352	19	13934296	1.52473e-12	13934296	13941022	2	2	1	rs76549352	1	rs76549352
798	19:17151739:A:G	rs7255813	19	17151739	2.84962e-12	17151409	17225128	77	72	2	rs7255813;rs56937714	1	rs7255813
799	19:18020447:A:G	rs78990594	19	18020447	3.06748e-45	17987454	18637194	238	214	12	rs78990594;rs149563256;rs28562497;rs12976004;rs11086082;rs112499516;rs10416600;rs4808749;rs12459965;rs59384167;rs34068189;rs34171762	4	rs78990594;rs10416600;rs12459965;rs34171762
800	19:19574277:C:G	rs4808960	19	19574277	2.91318e-12	19366632	19746151	293	260	3	rs4808960;rs751856;rs3794991	1	rs4808960
801	19:30855651:A:G	rs1125867	19	30855651	8.37776e-12	30840250	30861683	10	8	1	rs1125867	1	rs1125867
802	19:32200518:G:T	rs11669334	19	32200518	2.65495e-20	32178927	32208909	6	6	2	rs11669334;rs73030276	1	rs11669334
803	19:33526948:A:G	rs11880141	19	33526948	7.52724e-13	33504997	33624096	191	179	3	rs11880141;rs28665525;rs59425810	1	rs11880141
804	19:34287386:C:T	rs28524164	19	34287386	3.1622e-08	34274275	34294901	7	6	1	rs28524164	1	rs28524164
805	19:36251326:A:G	rs179570	19	36251326	5.40101e-11	36143992	36282543	37	33	1	rs179570	1	rs179570
806	19:39173486:A:C	rs7254100	19	39173486	1.86357e-22	39099468	39252238	236	215	3	rs7254100;rs3810341;rs34695688	2	rs7254100;rs34695688
807	19:42453423:C:T	rs9749440	19	42453423	1.95149e-10	42360735	42806958	84	72	2	rs9749440;rs35493131	2	rs9749440;rs35493131
808	19:45411941:C:T	rs429358	19	45411941	1.32306e-16	45386467	45424514	26	25	2	rs429358;rs2075650	1	rs429358
809	19:46229711:G:T	rs6509234	19	46229711	2.41124e-13	46148237	46376217	166	148	7	rs6509234;rs11671664;rs111713189;rs8108474;rs16980027;rs12609371;rs17878252	2	rs6509234;rs17878252
810	19:47772187:A:T	rs10417049	19	47772187	7.5788e-12	47755305	47776698	48	45	1	rs10417049	1	rs10417049
811	19:50078276:C:T	rs2379087	19	50078276	6.29325e-10	50067508	50138023	51	43	1	rs2379087	1	rs2379087
812	19:53812159:A:G	rs2052857	19	53812159	3.72144e-14	53812159	53816432	13	12	1	rs2052857	1	rs2052857
813	20:7103709:C:G	rs1159530	20	7103709	5.88242e-93	6281204	7659347	1116	1040	34	rs3852950;rs2209760;rs6076996;rs6139980;rs6038492;rs56083061;rs6117276;rs6133315;rs6140003;rs6117275;rs6085568;rs6054317;rs6077004;rs2065202;rs1321440;rs6140028;rs1018524;rs1321432;rs12479638;rs6077040;rs200744777;rs16992396;rs6085652;rs61506360;rs1159530;rs232657;rs232656;rs55714347;rs80148880;rs117975151;rs2013619;rs4815981;rs2423185;rs1569599	10	rs3852950;rs6133315;rs6077004;rs12479638;rs200744777;rs6085652;rs61506360;rs1159530;rs2423185;rs1569599
814	20:11285932:A:G	rs6108906	20	11285932	4.4064e-39	10456377	11534388	1002	914	43	rs78438678;rs79656997;rs1801140;rs34325313;rs6108653;rs7267595;rs7264882;rs623839;rs12479970;rs6077844;rs2423507;rs8708;rs1883801;rs2423514;rs6074174;rs77272398;rs75612301;rs4813944;rs6074226;rs6032971;rs6108784;rs1409864;rs6074230;rs4813954;rs8183005;rs6108838;rs34952318;rs3946078;rs6033055;rs6074263;rs983341;rs6108906;rs2327370;rs58875492;rs6108896;rs6033091;rs6134185;rs1119133;rs60776557;rs6074298;rs6040669;rs2423552;rs1076794	10	rs78438678;rs7267595;rs2423514;rs77272398;rs6074226;rs4813954;rs8183005;rs34952318;rs3946078;rs6108906
815	20:19462636:A:G	rs6046134	20	19462636	4.96941e-08	19455985	19488952	32	30	1	rs6046134	1	rs6046134
816	20:21981597:C:T	rs1884425	20	21981597	6.55669e-53	21758674	22323858	727	680	15	rs1884425;rs16983003;rs6047658;rs11696707;rs201564;rs6047866;rs1303872;rs804559;rs12329414;rs200366;rs6082669;rs431904;rs75434917;rs55659421;rs199823	3	rs1884425;rs75434917;rs199823
817	20:22694779:C:T	rs6106548	20	22694779	1.06205e-19	22681891	22738814	143	132	1	rs6106548	1	rs6106548
818	20:31371677:A:G	rs2889702	20	31371677	5.95453e-14	30690943	31495977	578	512	8	rs67918653;rs6061186;rs13044256;rs293566;rs2889702;rs431066;rs242540;rs6058926	2	rs67918653;rs2889702
819	20:34025756:A:G	rs143384	20	34025756	8.63117e-48	32911606	34604980	1010	875	13	rs117863149;rs8117162;rs2378353;rs34298551;rs143384;rs13044899;rs2425024;rs7280;rs1204660;rs6058247;rs59286762;rs6142415;rs6058282	2	rs117863149;rs143384
820	20:36841756:C:T	rs1534967	20	36841756	3.01868e-40	36808578	36877746	89	85	8	rs1534967;rs6092006;rs11907410;rs35712532;rs17790174;rs760998;rs1205440;rs41282820	2	rs1534967;rs41282820
821	20:38093948:A:T	rs1111448	20	38093948	4.37505e-12	37895849	38156052	310	291	2	rs1111448;rs1997744	1	rs1111448
822	20:38552107:A:T	rs2224539	20	38552107	4.31708e-36	38438771	38654425	221	195	14	rs2224539;rs6071812;rs6093247;rs79664720;rs4812412;rs211837;rs1569991;rs12480649;rs6028732;rs62212405;rs6124198;rs12479736;rs6129463;rs1008699	2	rs2224539;rs1008699
823	20:40219069:C:T	rs6102485	20	40219069	1.33297e-25	39613707	40269840	651	578	18	rs77195550;rs1540907;rs2050058;rs2179372;rs6124297;rs6029516;rs62209454;rs17265513;rs4812492;rs6029630;rs6102389;rs4518023;rs4810316;rs1010305;rs6072402;rs6102485;rs7267323;rs1047772	3	rs77195550;rs2179372;rs6102485
824	20:45552098:A:C	rs12479641	20	45552098	2.03455e-20	45266820	45726192	136	126	9	rs6011998;rs12479641;rs12481092;rs6063031;rs6090584;rs6063040;rs8122313;rs4809619;rs1206820	3	rs6011998;rs12479641;rs8122313
825	20:52448936:C:G	rs6097618	20	52448936	5.36109e-30	52411926	52468999	105	97	4	rs6097618;rs6097585;rs6022783;rs6064011	1	rs6097618
826	20:55814177:C:T	rs8116919	20	55814177	2.38238e-14	55509980	55814823	77	71	4	rs77901523;rs8116919;rs230203;rs6070031	2	rs77901523;rs8116919
827	20:62693378:C:T	rs57642905	20	62693378	4.36383e-09	62401898	62917667	78	73	3	rs2315655;rs57642905;rs10485816	3	rs2315655;rs57642905;rs10485816
828	21:29340725:A:G	rs2831288	21	29340725	4.60985e-12	29330195	29415162	50	43	1	rs2831288	1	rs2831288
829	21:34169318:A:G	rs5843567	21	34169318	4.6723e-25	33997466	34348569	166	148	5	rs5843567;rs80098814;rs2833952;rs2231388;rs4817505	2	rs5843567;rs4817505
830	21:39893041:A:G	rs2836458	21	39893041	2.52064e-18	39838825	40074396	191	171	6	rs2836458;rs2836464;rs62219614;rs7280823;rs2836513;rs461488	2	rs2836458;rs461488
831	22:18284420:C:G	rs375603	22	18284420	1.64804e-15	18284420	18326823	58	52	3	rs375603;rs399757;rs453841	1	rs375603
832	22:19750773:C:T	rs41298814	22	19750773	3.49432e-16	19744840	19782138	19	19	3	rs41298814;rs41299445;rs41297994	1	rs41298814
833	22:21050875:C:T	rs140466	22	21050875	1.00159e-26	20738689	21312429	488	428	11	rs738084;rs361603;rs5749316;rs140466;rs520698;rs9608278;rs35275831;rs165862;rs178044;rs165783;rs13057428	2	rs738084;rs140466
834	22:21940189:G:T	rs4820091	22	21940189	5.43755e-13	21916166	21985094	98	90	1	rs4820091	1	rs4820091
835	22:24894856:A:G	rs3788372	22	24894856	1.12967e-08	24820268	24908352	75	64	1	rs3788372	1	rs3788372
836	22:28407444:C:T	rs138666	22	28407444	2.04339e-19	27882039	29518216	1117	999	34	rs118173451;rs141724588;rs138666;rs5762405;rs118839;rs138648;rs138652;rs2073029;rs34564977;rs146623084;rs552308765;rs9613574;rs16986177;rs2345717;rs134529;rs11704100;rs8142681;rs57071456;rs738722;rs5762768;rs6005877;rs8141529;rs35814864;rs73168176;rs11704207;rs134178;rs12170705;rs80272616;rs73170681;rs41278845;rs2145160;rs117876118;rs12321;rs6005997	8	rs118173451;rs138666;rs73168176;rs80272616;rs73170681;rs117876118;rs12321;rs6005997
837	22:30668047:A:T	rs7290441	22	30668047	1.40627e-10	30111302	30953295	419	371	7	rs5763589;rs41172;rs7290441;rs9608859;rs62227732;rs740223;rs2267161	3	rs5763589;rs7290441;rs2267161
838	22:31790014:C:T	rs5997969	22	31790014	1.37837e-10	31548958	32043630	203	167	2	rs5997969;rs5753618	1	rs5997969
839	22:37470224:C:T	rs2413450	22	37470224	5.22397e-09	37445668	37470604	8	8	1	rs2413450	1	rs2413450
840	22:38138379:C:G	rs4396807	22	38138379	3.42917e-29	38102346	38601430	347	307	8	rs4396807;rs6000881;rs10212058;rs8140423;rs5756822;rs2269617;rs117123358;rs2284062	2	rs4396807;rs2284062
841	22:40676986:A:T	rs5750929	22	40676986	7.41839e-19	40528220	40722745	237	204	4	rs5750929;rs11089974;rs138049;rs6001862	1	rs5750929
842	22:43623972:A:G	rs139012	22	43623972	1.65225e-08	43612426	43626035	13	12	1	rs139012	1	rs139012
843	22:45728370:A:G	rs6007594	22	45728370	1.38452e-21	45696695	46450297	543	486	23	rs6007594;rs4823461;rs9614461;rs2272805;rs199513388;rs5764726;rs1040402;rs55988896;rs5765512;rs5764804;rs5765523;rs17564843;rs79033695;rs4823317;rs763010;rs2157314;rs2238828;rs28370276;rs10453460;rs73175081;rs28502139;rs1129657;rs7285579	7	rs6007594;rs55988896;rs5765512;rs79033695;rs2157314;rs28370276;rs1129657
844	22:50624909:C:G	rs4838860	22	50624909	1.51343e-10	50622214	50722408	68	63	3	rs4838860;rs67881086;rs79966207	2	rs4838860;rs79966207

### Sheet: T2_JAGWAS_meta_loci_list
T2 meta-analysis locus list (JAGWAS)
GenomicLocus	uniqID	rsID	chr	pos	p	start	end	nSNPs	nGWASSNPs	nIndSigSNPs	IndSigSNPs	nLeadSNPs	LeadSNPs
1	1:871683:A:G	rs4504834	1	871683	1.60738e-08	869121	901046	16	13	1	rs4504834	1	rs4504834
2	1:1243896:C:T	rs61766198	1	1243896	5.17304e-12	1156429	1346703	132	116	4	rs61766198;rs77550145;rs11804831;rs2765023	1	rs61766198
3	1:1680036:C:G	rs4648620	1	1680036	7.91698e-14	1678911	1878628	135	125	1	rs4648620	1	rs4648620
4	1:2799480:C:T	rs11580768	1	2799480	8.93067e-87	2753237	2996556	90	86	5	rs12047690;rs10910019;rs11580768;rs115331661;rs1572656	4	rs12047690;rs11580768;rs115331661;rs1572656
5	1:6645867:A:G	rs6682920	1	6645867	2.99999e-11	6644723	6788985	134	118	2	rs6682920;rs200450	1	rs6682920
6	1:10343260:A:G	rs12120499	1	10343260	2.65785e-10	10271688	10465886	50	40	1	rs12120499	1	rs12120499
7	1:12546694:C:T	rs12125606	1	12546694	1.85751e-14	12329295	12546694	7	7	1	rs12125606	1	rs12125606
8	1:16509671:C:T	rs7538216	1	16509671	4.40048e-09	16129320	16563635	108	98	2	rs848209;rs7538216	2	rs848209;rs7538216
9	1:17308254:C:T	rs9435733	1	17308254	9.68178e-18	17287414	17410364	207	191	7	rs9435733;rs761422;rs9435732;rs6682671;rs2076603;rs2647167;rs2295059	1	rs9435733
10	1:19973920:A:G	rs2854108	1	19973920	1.68949e-37	19648143	19973920	196	171	7	rs1472565;rs214343;rs7549219;rs2854108;rs4912109;rs115672787;rs2792030	3	rs1472565;rs7549219;rs2854108
11	1:21459125:G:T	rs72973154	1	21459125	3.69151e-10	21045726	21536910	410	343	1	rs72973154	1	rs72973154
12	1:22484575:C:T	rs3971300	1	22484575	3.04443e-23	22203529	22734591	526	470	21	rs12131384;rs10799727;rs10753528;rs2501271;rs2744755;rs3971300;rs41307810;rs3820687;rs3820282;rs12042083;rs12094994;rs117881761;rs1014987;rs79364962;rs78416576;rs10753532;rs11800051;rs4598465;rs12048660;rs4655050;rs34963268	4	rs12131384;rs10753528;rs3971300;rs11800051
13	1:23410140:G:T	rs12139776	1	23410140	2.0712e-15	23283362	23703118	377	337	9	rs12139776;rs10917334;rs1413974;rs6300;rs61777102;rs7528479;rs12565271;rs71638873;rs115607664	3	rs12139776;rs71638873;rs115607664
14	1:33774752:A:C	rs10753280	1	33774752	5.10068e-09	33774752	33909508	96	85	1	rs10753280	1	rs10753280
15	1:38461821:C:T	rs67631072	1	38461821	1.76612e-10	38386727	38461821	43	38	1	rs67631072	1	rs67631072
16	1:40036847:C:G	rs2293476	1	40036847	1.40985e-24	39551488	40263947	458	398	12	rs2293476;rs72634501;rs13374459;rs56809193;rs582883;rs72661980;rs2004330;rs710913;rs12028034;rs6690413;rs230328;rs230325	2	rs2293476;rs230328
17	1:42279512:C:T	rs349442	1	42279512	6.58627e-09	42201847	42351435	161	154	2	rs765040;rs349442	2	rs765040;rs349442
18	1:43858630:A:G	rs1004291	1	43858630	2.62626e-13	43764084	43941927	135	125	2	rs1004291;rs839753	1	rs1004291
19	1:46241638:G:T	rs6683274	1	46241638	8.1944e-17	45890155	46605728	913	779	5	rs6683274;rs2991971;rs9429085;rs76765945;rs9429095	1	rs6683274
20	1:47974123:C:T	rs61784835	1	47974123	4.94065645841247e-324	47651615	48281345	644	584	44	rs11211480;rs4926513;rs2181223;rs13373881;rs9436225;rs765861;rs6588196;rs9436430;rs61784776;rs56328227;rs59349700;rs11578112;rs11586975;rs7552140;rs6665067;rs12724124;rs11211538;rs146060000;rs56034078;rs115474735;rs6694401;rs72688340;rs72688367;rs116709768;rs56020892;rs114560258;rs61784835;rs41290152;rs515146;rs1337526;rs12143164;rs12118339;rs529412;rs17103383;rs34762764;rs1337528;rs56017502;rs6588406;rs11588699;rs36054263;rs114555649;rs518063;rs4926897;rs113994486	11	rs11211480;rs11578112;rs146060000;rs6694401;rs56020892;rs61784835;rs1337528;rs11588699;rs114555649;rs518063;rs113994486
21	1:51589492:C:G	rs77782444	1	51589492	5.80812e-19	50826176	52215089	796	708	7	rs6656241;rs3789586;rs3176447;rs77782444;rs114745413;rs55903212;rs145626054	2	rs6656241;rs77782444
22	1:53735446:G:T	rs10888778	1	53735446	4.67278e-15	53658178	53869317	77	71	3	rs10888778;rs10788954;rs1288582	2	rs10888778;rs1288582
23	1:54876199:A:G	rs12738019	1	54876199	2.90916e-10	54855292	54928945	98	85	2	rs12738019;rs11206348	1	rs12738019
24	1:56099371:A:C	rs6700588	1	56099371	4.04598e-23	55907494	57017057	909	837	30	rs4927244;rs10443215;rs6700588;rs1909531;rs1514135;rs1514140;rs12565309;rs1165481;rs59605437;rs1926909;rs112655418;rs9436978;rs2767505;rs17112591;rs1165510;rs778431;rs9436529;rs12124448;rs10749703;rs12125033;rs706405;rs706396;rs778412;rs11206762;rs2793662;rs4927315;rs11206826;rs11206825;rs11206835;rs953856	7	rs4927244;rs6700588;rs9436978;rs2767505;rs778431;rs4927315;rs11206826
25	1:59327888:A:G	rs61788413	1	59327888	1.68377e-08	59317534	59332116	22	21	1	rs61788413	1	rs61788413
26	1:64221437:A:G	rs2787680	1	64221437	1.42463e-23	64168755	64257297	213	193	6	rs2787680;rs6690454;rs2819159;rs4915650;rs11208285;rs648965	1	rs2787680
27	1:64648284:A:T	rs72667205	1	64648284	1.28871e-14	64617327	64658060	39	36	1	rs72667205	1	rs72667205
28	1:66108517:C:T	rs2154384	1	66108517	2.08724e-17	66035258	66215303	317	278	9	rs3762274;rs6671498;rs6696954;rs12138099;rs4655772;rs7367621;rs2154384;rs55953331;rs7365526	2	rs3762274;rs2154384
29	1:66757588:A:T	rs644949	1	66757588	8.92998e-17	66725104	66773209	53	49	1	rs644949	1	rs644949
30	1:67487401:C:G	rs11576753	1	67487401	2.50929e-10	67365034	67516316	189	161	2	rs11576753;rs2815380	1	rs11576753
31	1:76518855:C:T	rs1251488	1	76518855	4.95757e-09	76480114	76553283	49	42	1	rs1251488	1	rs1251488
32	1:82315273:A:G	rs3790941	1	82315273	3.15358e-14	82254623	82315273	8	7	1	rs3790941	1	rs3790941
33	1:83015006:G:T	rs389664	1	83015006	1.12725e-16	82968238	83053751	88	75	2	rs389664;rs6604916	1	rs389664
34	1:85874614:C:T	rs6657817	1	85874614	6.01831e-18	85775217	86048526	182	160	4	rs6657817;rs11801146;rs974874;rs191024636	2	rs6657817;rs191024636
35	1:86662038:A:G	rs1507273	1	86662038	3.7987e-08	86583768	86663902	61	57	1	rs1507273	1	rs1507273
36	1:88091734:C:T	rs2390326	1	88091734	1.36901e-09	87846054	88120252	89	82	2	rs1006598;rs2390326	2	rs1006598;rs2390326
37	1:89139791:C:T	rs1490735	1	89139791	6.38157e-09	89119253	89370713	152	132	1	rs1490735	1	rs1490735
38	1:94002233:A:G	rs3767967	1	94002233	2.22071e-14	93539383	94007922	379	343	4	rs3767967;rs1856027;rs10782959;rs1593516	1	rs3767967
39	1:94594521:A:C	rs17398522	1	94594521	1.57105e-12	94586328	94834146	95	80	2	rs17398522;rs6541412	1	rs17398522
40	1:101032368:A:G	rs6666607	1	101032368	2.3653e-08	100955189	101183396	203	182	1	rs6666607	1	rs6666607
41	1:103351955:C:T	rs1841841	1	103351955	2.94882e-54	102969517	103773269	1153	1020	27	rs1841841;rs11164553;rs2376169;rs1376359;rs1597582;rs545140;rs4353116;rs12047349;rs2708396;rs10782911;rs2616003;rs1241205;rs1676486;rs1676487;rs6679803;rs115269203;rs1975919;rs72683281;rs2061705;rs12139120;rs4907986;rs34216203;rs12240003;rs61815109;rs72690644;rs61815035;rs7418329	2	rs1841841;rs72690644
42	1:110613674:A:G	rs3754440	1	110613674	5.77988e-16	110497808	110637394	85	77	5	rs3754440;rs11102041;rs186724;rs61785513;rs729244	1	rs3754440
43	1:113130059:A:G	rs12730156	1	113130059	5.5091e-44	113041294	113247713	197	170	8	rs12730156;rs61820523;rs12138754;rs61818774;rs114988071;rs2999158;rs7552693;rs2932537	2	rs12730156;rs7552693
44	1:119535334:A:T	rs10923715	1	119535334	2.48294e-71	118139053	119832202	2215	2010	78	rs826415;rs1033728;rs61838262;rs141538863;rs77805056;rs60804050;rs148789037;rs7514690;rs7537930;rs11578341;rs575759540;rs61836832;rs138849963;rs10923643;rs1779413;rs80278614;rs76604417;rs61806207;rs6665607;rs1742856;rs4024604;rs1779455;rs115876217;rs80235774;rs12140491;rs1361841;rs79467850;rs78593851;rs12410424;rs17022747;rs1779416;rs80298526;rs12564973;rs114235998;rs61730011;rs946205;rs2645289;rs1409158;rs7522839;rs2487665;rs17258278;rs2645286;rs138843352;rs1779430;rs1325941;rs2225024;rs77667857;rs36064738;rs7545737;rs2645303;rs12727967;rs115575488;rs75385241;rs4387216;rs12561943;rs10923715;rs12026324;rs10923696;rs17185926;rs10802069;rs12408387;rs2361274;rs6677940;rs12133275;rs3936018;rs10923757;rs12138307;rs55968943;rs6693443;rs10923763;rs6676647;rs61807016;rs11577719;rs10923755;rs188264330;rs34580078;rs113348436;rs12731968	13	rs826415;rs1033728;rs141538863;rs60804050;rs7537930;rs575759540;rs6665607;rs115876217;rs61730011;rs2645286;rs10923715;rs10923755;rs34580078
45	1:150510660:C:T	rs6693567	1	150510660	2.19906e-27	149774879	151005763	1140	972	25	rs11205303;rs6660842;rs67450539;rs72694955;rs72700813;rs72702561;rs61584789;rs141292640;rs10443210;rs7512552;rs834233;rs1776270;rs11205387;rs6693567;rs6663989;rs12124948;rs11204664;rs35427932;rs10305667;rs2925738;rs6587520;rs143976390;rs12061988;rs72992015;rs267733	7	rs11205303;rs67450539;rs61584789;rs10443210;rs6693567;rs6587520;rs267733
46	1:153870850:C:T	rs11800001	1	153870850	1.28839e-13	153756191	154259275	488	421	7	rs11800001;rs9427231;rs11581644;rs2841102;rs34752019;rs4845364;rs10797047	1	rs11800001
47	1:155175089:C:T	rs72704117	1	155175089	1.23157e-41	154748914	156190363	706	624	41	rs11589479;rs74677851;rs11264305;rs3766916;rs7534162;rs12039316;rs79976845;rs4971077;rs75925257;rs4971091;rs2990223;rs1057941;rs61812092;rs140751929;rs45444697;rs6675468;rs1611774;rs12079134;rs72704117;rs72700248;rs11264294;rs72702251;rs35154152;rs56894225;rs10908473;rs72706163;rs72708247;rs72708262;rs76381440;rs1973768;rs11264344;rs11577338;rs11264388;rs71628683;rs2002356;rs11585845;rs17385065;rs76830943;rs12136348;rs3754293;rs7517412	4	rs11589479;rs45444697;rs72704117;rs1973768
48	1:156907081:C:T	rs945508	1	156907081	4.79276e-10	156894006	157061220	102	93	2	rs945508;rs11264601	1	rs945508
49	1:165309152:C:T	rs17414281	1	165309152	1.41729e-09	165294595	165313682	12	12	1	rs17414281	1	rs17414281
50	1:167601020:C:T	rs72695390	1	167601020	1.69904e-12	167536093	167616309	16	14	2	rs72695390;rs16859358	1	rs72695390
51	1:170366010:C:T	rs6667462	1	170366010	3.50071e-16	170190047	170910830	559	496	15	rs4567336;rs6667462;rs10919387;rs12562422;rs913257;rs7535322;rs10919449;rs4656220;rs10919454;rs4656796;rs10800531;rs3980709;rs12044055;rs6664881;rs2143383	5	rs4567336;rs6667462;rs10919449;rs4656796;rs3980709
52	1:171455322:C:T	rs34720381	1	171455322	1.23441e-12	171415327	171516863	14	13	1	rs34720381	1	rs34720381
53	1:172273958:C:T	rs2757496	1	172273958	4.30108e-14	172122809	172293142	217	193	3	rs2757496;rs683128;rs6682381	1	rs2757496
54	1:173851727:A:C	rs61827930	1	173851727	1.74012e-09	173580303	174921365	950	816	4	rs61827930;rs2281486;rs1799876;rs4652274	1	rs61827930
55	1:180905694:C:T	rs3795503	1	180905694	5.79479e-36	180898372	181089303	121	103	7	rs3795503;rs3795504;rs10753232;rs3930261;rs146025089;rs12752307;rs6686208	2	rs3795503;rs10753232
56	1:197704717:C:T	rs17641524	1	197704717	4.07814e-09	197342380	197822994	72	68	1	rs17641524	1	rs17641524
57	1:200961883:G:T	rs59682551	1	200961883	1.04105e-08	200707533	201020360	60	56	2	rs58397787;rs59682551	2	rs58397787;rs59682551
58	1:201738353:C:T	rs1015144	1	201738353	4.67247e-15	201652481	201871094	97	90	4	rs1015144;rs11588142;rs61821730;rs623025	1	rs1015144
59	1:204425028:A:G	rs3765156	1	204425028	2.50236e-10	204403311	204437680	63	57	1	rs3765156	1	rs3765156
60	1:205104581:A:C	rs113817010	1	205104581	2.13033e-11	205012198	205268097	230	204	2	rs113817010;rs6684220	1	rs113817010
61	1:205774839:C:T	rs823074	1	205774839	5.19291e-17	205630893	205801872	90	79	5	rs823074;rs4951018;rs823102;rs3747973;rs1832775	1	rs823074
62	1:206622996:A:G	rs2483061	1	206622996	1.64404e-10	206596899	206640402	36	33	2	rs2483061;rs9429893	1	rs2483061
63	1:207955823:A:C	rs2796278	1	207955823	2.10612e-08	207914597	208051059	55	51	2	rs2796278;rs2796269	1	rs2796278
64	1:208406794:C:T	rs71635176	1	208406794	1.09535e-09	208386738	208406794	5	5	1	rs71635176	1	rs71635176
65	1:210480361:A:G	rs12138216	1	210480361	1.85859e-09	210191272	210583852	128	115	2	rs74487756;rs12138216	2	rs74487756;rs12138216
66	1:215139887:A:T	rs1452628	1	215139887	8.08187e-138	215003709	215816854	354	323	20	rs1452628;rs562410;rs504473;rs78300504;rs76641944;rs12062933;rs1545504;rs2841616;rs61819980;rs2841615;rs58723789;rs61818248;rs2601645;rs115605082;rs544535;rs2841617;rs2802656;rs112145672;rs12143189;rs76771982	3	rs1452628;rs61818248;rs2601645
67	1:218945768:C:T	rs6678196	1	218945768	2.17263e-26	218827855	219053465	152	138	8	rs1481345;rs11485142;rs11488570;rs6678196;rs7542694;rs7512685;rs9431106;rs649752	2	rs1481345;rs6678196
68	1:219924894:A:T	rs11118406	1	219924894	3.05041e-13	219735456	219968170	328	304	7	rs10746387;rs138495054;rs11118406;rs10779367;rs1338227;rs11118414;rs2797546	2	rs10746387;rs11118406
69	1:222761649:A:C	rs4525045	1	222761649	7.05083e-09	222733309	222939905	73	67	2	rs4525045;rs2133189	1	rs4525045
70	1:223965331:C:T	rs61824005	1	223965331	7.34968e-10	223815851	224049363	135	121	1	rs61824005	1	rs61824005
71	1:227270410:C:T	rs11811824	1	227270410	2.43121e-13	227217725	227540880	717	630	2	rs11811824;rs73102307	1	rs11811824
72	1:228144058:G:T	rs11800176	1	228144058	5.64962e-26	228104559	228505668	131	116	6	rs11800176;rs59657202;rs12116745;rs10916278;rs11800309;rs2527617	2	rs11800176;rs2527617
73	1:234792524:A:G	rs673283	1	234792524	2.15641e-09	234765416	234837437	36	35	1	rs673283	1	rs673283
74	1:240817137:C:T	rs10802894	1	240817137	4.61592e-12	240812494	240817222	9	9	1	rs10802894	1	rs10802894
75	1:243866855:A:G	rs12038981	1	243866855	2.19724e-09	243282811	244011843	249	218	3	rs10158537;rs12038981;rs7523102	2	rs10158537;rs12038981
76	2:7164812:C:G	rs392409	2	7164812	1.28958e-08	7111737	7204068	88	84	1	rs392409	1	rs392409
77	2:11529510:A:G	rs11683268	2	11529510	3.82898e-17	11298808	11529510	150	127	2	rs12996399;rs11683268	2	rs12996399;rs11683268
78	2:12884066:A:G	rs6717278	2	12884066	1.56176e-09	12877060	12985129	113	100	1	rs6717278	1	rs6717278
79	2:16508960:G:T	rs72774337	2	16508960	9.69392e-10	16420389	16508960	117	108	3	rs6723751;rs11883872;rs72774337	2	rs6723751;rs72774337
80	2:18702074:A:G	rs7579323	2	18702074	3.56337e-92	18671795	19557920	700	640	34	rs59382673;rs17694095;rs13008882;rs13031613;rs34740301;rs7579323;rs13403095;rs12993116;rs7577016;rs9306877;rs13431204;rs2346135;rs11096540;rs9677265;rs57800039;rs71448926;rs75651510;rs6531119;rs10166135;rs6740293;rs4832456;rs59216835;rs78034509;rs1574072;rs35780775;rs11684853;rs10174502;rs10209246;rs12710701;rs851411;rs851407;rs2218009;rs55878177;rs45481192	13	rs59382673;rs7579323;rs57800039;rs71448926;rs75651510;rs6531119;rs4832456;rs59216835;rs78034509;rs35780775;rs12710701;rs55878177;rs45481192
81	2:27225144:A:C	rs11126806	2	27225144	2.92633e-09	27126027	27345484	204	182	1	rs11126806	1	rs11126806
82	2:32972235:C:T	rs13427305	2	32972235	2.9842e-10	32916263	33059370	73	73	1	rs13427305	1	rs13427305
83	2:33755460:A:G	rs4670657	2	33755460	4.89709e-11	33755460	33764176	2	2	1	rs4670657	1	rs4670657
84	2:37133127:C:T	rs3845778	2	37133127	9.55575e-34	36565158	37959258	485	433	17	rs12476437;rs10172196;rs3845778;rs10490657;rs10190027;rs7558579;rs2013223;rs11683714;rs7603829;rs111777694;rs75741691;rs4581878;rs62134989;rs11688493;rs12477217;rs4670759;rs72880736	7	rs12476437;rs10172196;rs3845778;rs75741691;rs62134989;rs11688493;rs72880736
85	2:42226844:C:G	rs1550429	2	42226844	7.66346e-18	42181679	42306071	249	230	7	rs1550429;rs114695310;rs11897440;rs6740960;rs13401919;rs11891679;rs112377353	2	rs1550429;rs11891679
86	2:43469615:A:G	rs80323638	2	43469615	1.02068e-16	43449385	43907630	627	571	11	rs80323638;rs3862993;rs6709988;rs7593351;rs6716620;rs6760391;rs111239033;rs7560838;rs35805220;rs6732426;rs6746064	2	rs80323638;rs35805220
87	2:45397981:A:T	rs4952748	2	45397981	1.49005e-23	45121466	45829286	135	129	9	rs528301;rs504764;rs4952748;rs10181926;rs13388327;rs7576173;rs61575570;rs17033398;rs10427402	4	rs528301;rs4952748;rs61575570;rs10427402
88	2:48277490:A:G	rs7601767	2	48277490	2.00846e-18	48177487	48755477	211	196	8	rs7601767;rs141133660;rs79073127;rs7574125;rs13003076;rs4356705;rs61283909;rs11682931	2	rs7601767;rs11682931
89	2:54683711:C:T	rs4305309	2	54683711	1.05066e-43	54508110	55051155	560	510	28	rs11678775;rs4439997;rs11899285;rs4627617;rs11896029;rs1682139;rs4131218;rs79272390;rs4417755;rs115889609;rs13026765;rs76179188;rs114577064;rs4305309;rs6713681;rs10182730;rs11896957;rs3850351;rs354232;rs6545438;rs67607054;rs17046344;rs67191962;rs13033704;rs4233953;rs17343939;rs114137055;rs10205182	5	rs11678775;rs79272390;rs114577064;rs4305309;rs11896957
90	2:56128091:A:C	rs7596872	2	56128091	5.28671e-20	55668950	56257941	330	301	14	rs3791676;rs6761663;rs1897113;rs13019797;rs2868435;rs934275;rs6761334;rs144463004;rs7596872;rs3762514;rs12991457;rs17736300;rs115444064;rs181661155	2	rs3791676;rs7596872
91	2:58172107:C:T	rs2717041	2	58172107	8.48194e-12	57942325	58484172	222	196	2	rs2717041;rs13032423	1	rs2717041
92	2:59953475:C:T	rs17050389	2	59953475	2.45033e-08	59949465	59960086	6	6	1	rs17050389	1	rs17050389
93	2:60636416:A:G	rs12464462	2	60636416	2.9976e-37	60588472	60727629	162	147	12	rs12464462;rs12472541;rs7599856;rs2058703;rs7593947;rs66808336;rs7570641;rs13019832;rs6709302;rs184837;rs243034;rs7593210	1	rs12464462
94	2:65974233:C:G	rs6743531	2	65974233	4.94065645841247e-324	65937041	66687843	614	564	39	rs10490614;rs1549022;rs4671693;rs77557717;rs2193462;rs3845820;rs6743531;rs6546180;rs11693735;rs4671683;rs10203155;rs13029087;rs113553254;rs890094;rs12713551;rs58354695;rs990306;rs2631665;rs10179903;rs6715761;rs58378948;rs2194787;rs62144116;rs6743363;rs72824327;rs78780615;rs11889877;rs12468104;rs1469220;rs11894075;rs2631662;rs1484492;rs1385172;rs78749835;rs11675929;rs2946380;rs2971842;rs138743240;rs13007128	12	rs10490614;rs77557717;rs2193462;rs6743531;rs13029087;rs890094;rs6715761;rs2631662;rs1385172;rs11675929;rs2946380;rs13007128
95	2:71956471:A:G	rs13018971	2	71956471	1.58313e-89	71779032	73122181	1099	994	31	rs6737150;rs7566581;rs4419251;rs35790663;rs2303602;rs12713759;rs1736171;rs17656117;rs11688735;rs35371811;rs139727960;rs749314;rs13018971;rs10865387;rs13022473;rs1365976;rs7576785;rs750009;rs12467626;rs11682412;rs3768647;rs10166057;rs71337705;rs66794803;rs2135982;rs194239;rs2192015;rs6711265;rs58582296;rs626469;rs671721	10	rs6737150;rs35790663;rs12713759;rs11688735;rs35371811;rs13018971;rs7576785;rs750009;rs3768647;rs71337705
96	2:102343062:C:T	rs6543092	2	102343062	1.04578e-11	102297387	102545134	57	48	1	rs6543092	1	rs6543092
97	2:104167879:C:T	rs11899332	2	104167879	4.17521e-08	104057364	104437849	478	437	1	rs11899332	1	rs11899332
98	2:105405557:A:G	rs446450	2	105405557	7.87782e-19	105405557	105602533	100	92	5	rs446450;rs745249;rs11687658;rs732278;rs6718707	2	rs446450;rs732278
99	2:109940007:A:G	rs11680041	2	109940007	3.008e-12	109921632	109965624	36	33	2	rs11680041;rs7589741	1	rs11680041
100	2:119045109:C:T	rs6728237	2	119045109	1.60742e-33	118892353	119584499	628	580	32	rs10168634;rs75862663;rs9308765;rs59028737;rs4377343;rs4073566;rs77352218;rs56345656;rs111352826;rs4849689;rs13005524;rs1878522;rs6728237;rs36193600;rs6739488;rs12474292;rs1517530;rs2422239;rs17838804;rs1716791;rs541921;rs77095725;rs332108;rs332103;rs332661;rs7571773;rs572585;rs79396228;rs10181336;rs332676;rs6542472;rs115242848	7	rs10168634;rs75862663;rs6728237;rs17838804;rs1716791;rs10181336;rs115242848
101	2:145681570:A:G	rs58117425	2	145681570	4.6141e-53	145396178	146095575	369	319	16	rs12611966;rs10196836;rs7603230;rs1319685;rs6430066;rs58117425;rs726857;rs2243647;rs10201197;rs1106909;rs1117116;rs6745169;rs76061803;rs1438900;rs187839668;rs4508546	2	rs12611966;rs58117425
102	2:161148322:C:G	rs12692589	2	161148322	1.23885e-08	161080841	161347152	71	62	1	rs12692589	1	rs12692589
103	2:163110536:A:G	rs2111485	2	163110536	6.1639e-10	162797621	163237390	81	74	3	rs12617656;rs4572609;rs2111485	2	rs12617656;rs2111485
104	2:165370061:A:C	rs655510	2	165370061	2.07004e-08	165370061	165433335	13	10	1	rs655510	1	rs655510
105	2:175321173:C:T	rs35298203	2	175321173	2.63468e-08	175214266	175324323	83	74	1	rs35298203	1	rs35298203
106	2:177037311:A:G	rs711830	2	177037311	5.86586e-09	176987112	177072189	50	45	2	rs711830;rs12988588	1	rs711830
107	2:188165166:A:G	rs17705966	2	188165166	6.60261e-41	187774255	188474978	711	627	14	rs17705966;rs6706141;rs3771081;rs62172376;rs13408875;rs111484006;rs11899361;rs78925680;rs7586143;rs62173500;rs10178997;rs115233686;rs1011989;rs377569771	2	rs17705966;rs1011989
108	2:190189186:A:C	rs182543119	2	190189186	6.01173e-15	189887358	190360239	499	451	4	rs35830636;rs182543119;rs538494588;rs78905646	2	rs35830636;rs182543119
109	2:191837841:C:T	rs11894425	2	191837841	1.26762e-10	191774763	191838514	14	13	2	rs11894425;rs11683679	1	rs11894425
110	2:197061793:A:T	rs12472336	2	197061793	2.6617e-09	196480753	197065221	262	227	2	rs12472336;rs34912599	1	rs12472336
111	2:200430602:A:G	rs6726842	2	200430602	5.57714e-65	198144002	201023127	812	742	35	rs13014796;rs11692301;rs6754400;rs13016697;rs12986901;rs13407911;rs13429848;rs13033924;rs17265387;rs13013675;rs13389019;rs10184573;rs28890501;rs10497830;rs2881208;rs1037135;rs7579004;rs6726842;rs62180572;rs4673403;rs17241778;rs62178735;rs4673339;rs11684919;rs79042847;rs62178648;rs6713670;rs12693895;rs35586462;rs11692783;rs35475503;rs35302860;rs12473133;rs79670270;rs11687527	5	rs13014796;rs13013675;rs6726842;rs62178648;rs6713670
112	2:203990789:G:T	rs72934556	2	203990789	8.6239e-22	202864487	204435946	803	716	12	rs4675249;rs1054446;rs12987036;rs72934556;rs10932008;rs4484022;rs78999781;rs2250522;rs72928925;rs17477751;rs62194158;rs11675462	2	rs4675249;rs72934556
113	2:205971251:A:G	rs3899413	2	205971251	2.72683e-08	205971251	206040628	5	3	1	rs3899413	1	rs3899413
114	2:208689905:A:C	rs2306434	2	208689905	8.09686e-20	208679348	208782618	95	85	7	rs2306434;rs7574706;rs6435393;rs74896344;rs13419959;rs58773013;rs1993996	2	rs2306434;rs1993996
115	2:216245694:A:C	rs34923683	2	216245694	1.25073e-12	216245694	216245694	1	1	1	rs34923683	1	rs34923683
116	2:217431561:A:T	rs60603116	2	217431561	1.88207e-39	217245937	217543728	206	179	15	rs35612822;rs4550645;rs922987;rs874312;rs10173469;rs12694385;rs6743973;rs2449774;rs480842;rs284532;rs60603116;rs9288519;rs17560791;rs2372822;rs11575194	3	rs35612822;rs60603116;rs11575194
117	2:218683154:A:G	rs2571445	2	218683154	3.78627e-21	217858525	218745685	834	756	31	rs12614773;rs2553033;rs35608465;rs12622529;rs10185161;rs1015294;rs2373041;rs16857611;rs12617808;rs35855755;rs2618141;rs1963252;rs71430283;rs2373076;rs7602745;rs76792441;rs1549734;rs2254682;rs1430129;rs1430125;rs186111647;rs1991595;rs6726957;rs13024550;rs4674186;rs13029740;rs2571445;rs2571442;rs10168454;rs41383244;rs55718126	6	rs12614773;rs2553033;rs16857611;rs1549734;rs2571445;rs55718126
118	2:219974152:G:T	rs10175081	2	219974152	2.00793e-11	219271530	220058272	654	585	3	rs13427522;rs10175081;rs13419988	2	rs13427522;rs10175081
119	2:221463365:C:T	rs1254647	2	221463365	3.17457e-15	221448460	221538442	114	97	3	rs1254647;rs1464169;rs10498088	1	rs1254647
120	2:223085955:G:T	rs2234675	2	223085955	3.53804e-13	223046616	223102579	7	7	1	rs2234675	1	rs2234675
121	2:225187263:A:G	rs34354143	2	225187263	1.14145e-08	225187239	225247487	55	53	2	rs34354143;rs4560103	1	rs34354143
122	2:226807478:A:G	rs10184820	2	226807478	4.42626e-11	226692507	227181683	136	119	2	rs10184820;rs2943659	2	rs10184820;rs2943659
123	2:233185052:A:C	rs6437061	2	233185052	6.71153e-10	232816237	233185052	160	145	2	rs6437061;rs3116168	1	rs6437061
124	2:233592501:A:G	rs6704768	2	233592501	2.37724e-08	233559312	233753340	58	54	1	rs6704768	1	rs6704768
125	2:237702992:G:T	rs35016565	2	237702992	2.35168e-11	237702992	237719248	50	47	1	rs35016565	1	rs35016565
126	2:239647672:A:G	rs74563367	2	239647672	1.36125e-27	239563597	239799748	80	75	8	rs13392601;rs74563367;rs11688480;rs115454683;rs115139234;rs7571141;rs11690021;rs4129104	3	rs13392601;rs74563367;rs4129104
127	2:242042520:G:T	rs10190912	2	242042520	4.35828e-13	242011084	242071907	114	97	3	rs10190912;rs17440466;rs1804998	1	rs10190912
128	3:11574296:C:G	rs2447605	3	11574296	4.04318e-09	11298181	11609198	223	185	1	rs2447605	1	rs2447605
129	3:13822767:A:G	rs4356808	3	13822767	9.98838e-10	13733624	13836296	64	59	3	rs4356808;rs11128657;rs4498020	1	rs4356808
130	3:25000664:A:G	rs12635833	3	25000664	1.59497e-20	24905460	25726528	500	461	17	rs12635833;rs11712813;rs13083646;rs6774166;rs1587424;rs114123975;rs73048443;rs112512729;rs56062751;rs6792022;rs114681300;rs116470044;rs6794839;rs322699;rs4681018;rs2116701;rs60997895	6	rs12635833;rs6774166;rs56062751;rs6794839;rs2116701;rs60997895
131	3:30488000:C:G	rs13062325	3	30488000	4.66522e-11	30427287	30500279	37	37	2	rs13062325;rs7649804	1	rs13062325
132	3:32940854:A:T	rs9837924	3	32940854	4.53183e-09	32923640	33010765	92	80	3	rs9837924;rs11919880;rs1599770	1	rs9837924
133	3:37562141:A:G	rs155524	3	37562141	9.94969e-21	36966067	37594735	402	357	3	rs6550459;rs12497643;rs155524	2	rs6550459;rs155524
134	3:41125313:G:T	rs406589	3	41125313	2.3981e-11	41110764	41161343	71	66	1	rs406589	1	rs406589
135	3:45814094:A:G	rs17279437	3	45814094	1.69041e-40	45183414	45818144	28	25	5	rs17279437;rs73089379;rs80163550;rs6770261;rs9867918	1	rs17279437
136	3:47029661:A:G	rs12152493	3	47029661	1.91817e-08	46955970	47579965	359	308	1	rs12152493	1	rs12152493
137	3:49536863:A:T	rs3870339	3	49536863	4.36804e-13	48177829	51196423	1066	953	15	rs730566;rs7640903;rs3731529;rs111533129;rs11720264;rs3870339;rs1463728;rs62262061;rs36022378;rs7613875;rs1005678;rs56048629;rs111292574;rs13100903;rs73082914	6	rs730566;rs111533129;rs3870339;rs36022378;rs1005678;rs73082914
138	3:52566914:A:C	rs7614981	3	52566914	6.7059e-11	52217088	53101580	559	480	5	rs7614981;rs2878632;rs2240919;rs12489490;rs352140	1	rs7614981
139	3:55558889:C:T	rs73077403	3	55558889	5.03939e-17	55350786	55560144	199	191	9	rs358794;rs6775104;rs1960758;rs6445739;rs1829556;rs77344209;rs1846591;rs73077403;rs73075443	3	rs358794;rs77344209;rs73077403
140	3:57765862:C:T	rs9815266	3	57765862	3.21612e-18	57450988	57954435	276	247	9	rs9815266;rs266847;rs9864975;rs9870305;rs166541;rs62260464;rs4597680;rs13070207;rs6768930	2	rs9815266;rs6768930
141	3:58462632:C:G	rs34137944	3	58462632	4.82039e-11	58221822	58502708	524	464	5	rs9817472;rs7633553;rs34137944;rs9862378;rs55954186	2	rs9817472;rs34137944
142	3:64570688:A:G	rs4530517	3	64570688	4.37515e-08	64546459	64624377	63	58	1	rs4530517	1	rs4530517
143	3:66047196:A:G	rs28728070	3	66047196	2.25348e-111	66026666	66452973	304	286	19	rs28705165;rs4130018;rs73125793;rs28557048;rs28561783;rs28728070;rs28393869;rs60128854;rs28634613;rs28675959;rs116800793;rs28727935;rs28635178;rs77897982;rs75590757;rs75463883;rs2306272;rs332340;rs332387	3	rs28705165;rs28728070;rs2306272
144	3:71160361:C:G	rs58294838	3	71160361	6.68925e-16	71124867	71160361	35	32	2	rs58294838;rs1288983	1	rs58294838
145	3:71534763:C:T	rs1876245	3	71534763	2.44806e-37	71433554	71684845	234	210	9	rs1876245;rs6798507;rs830605;rs9828619;rs76929866;rs1529675;rs34502179;rs11720980;rs17108	1	rs1876245
146	3:73223407:A:C	rs56934393	3	73223407	1.98466e-09	73166812	73238650	32	29	1	rs56934393	1	rs56934393
147	3:73714843:A:T	rs1039956	3	73714843	9.12929e-17	73698258	73798271	157	144	4	rs1039956;rs12635421;rs11128351;rs6781766	1	rs1039956
148	3:77184038:C:G	rs7431149	3	77184038	1.83955e-08	77174700	77280776	91	83	1	rs7431149	1	rs7431149
149	3:89530057:A:C	rs7650184	3	89530057	6.183e-72	89075221	90503193	892	797	24	rs9848187;rs10779990;rs13083092;rs6794975;rs35317084;rs6803870;rs11924356;rs9840763;rs7428438;rs7650184;rs12634269;rs73153260;rs78887877;rs6773817;rs1520594;rs11713492;rs9816940;rs138077070;rs9821024;rs138171634;rs62274614;rs7609645;rs9867299;rs6551410	2	rs9848187;rs7650184
150	3:93537923:A:G	rs62266110	3	93537923	2.52128e-23	93505756	94199621	107	101	3	rs62266110;rs73156375;rs4317101	1	rs62266110
151	3:98727253:C:T	rs964163	3	98727253	3.6048e-14	98351078	99192589	452	410	9	rs12634595;rs62276455;rs4488775;rs10935554;rs7633464;rs2951496;rs278367;rs964163;rs7427078	4	rs12634595;rs10935554;rs964163;rs7427078
152	3:99576644:A:T	rs793445	3	99576644	1.58841e-11	99463681	99917434	157	137	2	rs793445;rs9865713	1	rs793445
153	3:104676606:A:G	rs7618202	3	104676606	1.2468e-35	104116030	104828081	665	620	16	rs11712031;rs73174552;rs11710351;rs3947974;rs6795861;rs9848965;rs7618202;rs11915534;rs13319705;rs77908862;rs1503080;rs9883267;rs9809567;rs2654422;rs13077489;rs1436336	3	rs11712031;rs3947974;rs7618202
154	3:107149089:G:T	rs76629150	3	107149089	2.86768e-09	107079716	107159469	22	21	1	rs76629150	1	rs76629150
155	3:112359926:G:T	rs6807798	3	112359926	2.78854e-15	112355977	112408401	59	53	2	rs6807798;rs13092258	1	rs6807798
156	3:113099461:C:G	rs10934228	3	113099461	2.74771e-11	113010303	113308412	87	79	2	rs10934228;rs13078317	1	rs10934228
157	3:114199650:C:T	rs9873460	3	114199650	1.85374e-09	114194597	114238458	20	17	1	rs9873460	1	rs9873460
158	3:114817109:A:G	rs9289007	3	114817109	5.01015e-10	114631548	115097815	141	121	2	rs9289007;rs1380358	1	rs9289007
159	3:124447544:C:T	rs12487919	3	124447544	1.3636e-10	124438329	124546058	187	161	2	rs12487919;rs62265630	2	rs12487919;rs62265630
160	3:124882278:C:T	rs816329	3	124882278	4.06666e-24	124823918	124891678	58	56	4	rs816329;rs11716082;rs1416218;rs10804569	1	rs816329
161	3:127715196:C:T	rs17282209	3	127715196	1.07286e-09	127715196	128097496	247	222	1	rs17282209	1	rs17282209
162	3:129289258:C:T	rs2625975	3	129289258	1.9338e-16	129281866	129342469	102	96	4	rs2625975;rs2811466;rs2811464;rs2811462	1	rs2625975
163	3:132439403:A:C	rs11923081	3	132439403	4.98033e-14	132119691	132446322	144	129	4	rs11923081;rs80155922;rs79440790;rs11923334	1	rs11923081
164	3:133466374:A:G	rs4428180	3	133466374	8.86439e-12	133456056	133501529	12	11	2	rs4428180;rs6794370	1	rs4428180
165	3:133969352:A:G	rs139860270	3	133969352	1.15965e-10	133868479	133997989	42	35	1	rs139860270	1	rs139860270
166	3:135854932:A:G	rs56332248	3	135854932	6.49429e-10	135625498	136638975	344	304	2	rs56332248;rs35837273	1	rs56332248
167	3:138696439:C:T	rs9809852	3	138696439	8.37805e-97	138383013	138981057	324	292	11	rs80253385;rs360707;rs72976976;rs587089;rs28763909;rs9809852;rs360705;rs62270906;rs688964;rs7645183;rs10935313	3	rs80253385;rs9809852;rs7645183
168	3:141125186:A:G	rs1344674	3	141125186	8.55431e-12	141072289	141154542	51	48	1	rs1344674	1	rs1344674
169	3:147066186:A:G	rs2654817	3	147066186	1.46227e-46	146727775	147268599	378	346	22	rs2654817;rs2651311;rs13085449;rs13085931;rs1503738;rs4681358;rs73166614;rs7622107;rs75542880;rs1500866;rs2279829;rs12107172;rs9881533;rs7640396;rs12629668;rs924762;rs4417835;rs4376004;rs34185023;rs1503729;rs6766244;rs9841471	4	rs2654817;rs2279829;rs6766244;rs9841471
170	3:147804236:A:G	rs76036841	3	147804236	1.8419e-12	147801312	147952475	120	106	3	rs76036841;rs9816403;rs35821411	2	rs76036841;rs35821411
171	3:150159779:C:G	rs9784281	3	150159779	2.87522e-11	150091659	150204096	51	38	2	rs9784281;rs1463229	1	rs9784281
172	3:153860652:C:T	rs1527797	3	153860652	3.65215e-12	153722790	154039385	155	138	1	rs1527797	1	rs1527797
173	3:155414430:G:T	rs2015945	3	155414430	8.99377e-13	155188649	155475463	229	206	2	rs2015945;rs4680215	1	rs2015945
174	3:157578197:G:T	rs9881160	3	157578197	4.16319e-11	157474443	157579641	79	72	4	rs9881160;rs703175;rs2054862;rs2361516	1	rs9881160
175	3:168969370:A:G	rs77683650	3	168969370	1.99056e-34	168603465	169471988	706	648	28	rs2840001;rs2160461;rs1420471;rs71306619;rs6794830;rs34084276;rs6805301;rs1805249;rs6803137;rs35236725;rs1588559;rs62275495;rs6802894;rs9819362;rs12629466;rs77594305;rs140132140;rs9875656;rs77683650;rs114566467;rs76041641;rs9851351;rs1362771;rs57253035;rs16854211;rs11720467;rs59908764;rs4955573	8	rs2840001;rs9819362;rs77594305;rs9875656;rs77683650;rs9851351;rs1362771;rs59908764
176	3:170977841:A:C	rs6772621	3	170977841	1.16179e-10	170966507	171027931	65	57	2	rs6772621;rs6444975	1	rs6772621
177	3:171454218:A:T	rs2178533	3	171454218	6.88134e-13	171314890	171560015	290	267	7	rs2178533;rs56103027;rs4309755;rs13321742;rs3850187;rs6794587;rs13100143	2	rs2178533;rs13100143
178	3:177312876:C:T	rs4857716	3	177312876	1.08019e-94	177211858	177345126	206	180	18	rs2133622;rs62297231;rs112558670;rs480426;rs552757;rs4857714;rs1466846;rs1499880;rs73174803;rs12495034;rs11715199;rs56327504;rs7613181;rs73040416;rs4857611;rs4857716;rs1965353;rs79553553	3	rs2133622;rs73174803;rs4857716
179	3:183363538:A:G	rs10513794	3	183363538	2.87437e-13	183312524	183477480	286	244	3	rs10513794;rs6443899;rs11711420	1	rs10513794
180	3:184234661:G:T	rs4912503	3	184234661	4.65708e-14	183938197	184242123	178	168	10	rs1687226;rs843371;rs112097778;rs28467468;rs4447797;rs9826243;rs6790266;rs6443976;rs145303694;rs4912503	3	rs1687226;rs6790266;rs4912503
181	3:187752541:C:T	rs56216140	3	187752541	3.68223e-15	187687074	187822332	64	56	4	rs56216140;rs12374136;rs73186895;rs62278033	1	rs56216140
182	3:190653006:A:G	rs13060370	3	190653006	3.26577e-89	190587481	190678438	247	221	8	rs147611663;rs13098006;rs36105171;rs61634624;rs12488471;rs13060370;rs1393048;rs12497975	2	rs147611663;rs13060370
183	3:193513016:A:G	rs476927	3	193513016	1.08945e-11	193488071	193557301	77	67	4	rs476927;rs687610;rs2030580;rs55744388	1	rs476927
184	3:194470632:C:T	rs10933668	3	194470632	2.8304e-27	194468413	194536510	77	76	6	rs10933668;rs10933669;rs6437415;rs12487771;rs6773766;rs10460776	1	rs10933668
185	4:1002448:C:G	rs6812278	4	1002448	5.97373e-26	951179	1020391	98	89	10	rs3755955;rs6829296;rs10461366;rs10010999;rs35654957;rs6812278;rs4505759;rs3733346;rs13108467;rs3822032	3	rs3755955;rs6812278;rs3822032
186	4:1795321:A:C	rs4450996	4	1795321	2.60098e-15	1685137	1799490	72	65	3	rs744658;rs4450996;rs3135835	2	rs744658;rs4450996
187	4:4761140:C:T	rs4689933	4	4761140	7.17333e-43	4397338	4935791	568	524	41	rs7682270;rs6838568;rs1441088;rs12498614;rs6446661;rs1441086;rs4426716;rs7662361;rs10002237;rs6446645;rs10024187;rs9993049;rs10013985;rs2172445;rs4689930;rs2933567;rs1000578;rs4689933;rs6854227;rs6823820;rs75721280;rs1533097;rs2933568;rs41410747;rs2933570;rs34651792;rs2131452;rs732971;rs12648156;rs4370075;rs6446682;rs16836215;rs2968702;rs13435489;rs28535448;rs3111689;rs4464513;rs7679249;rs2968668;rs2968669;rs1907998	6	rs7682270;rs10013985;rs4689933;rs2968702;rs13435489;rs4464513
188	4:7336094:C:T	rs7677462	4	7336094	6.41667e-10	7334133	7351293	37	36	2	rs7677462;rs28685850	1	rs7677462
189	4:7857713:C:T	rs28546749	4	7857713	1.09941e-31	7744627	7970589	441	411	17	rs28546749;rs62289317;rs28892906;rs34383852;rs28795989;rs11722163;rs4696794;rs17177064;rs7698368;rs7689238;rs11732351;rs13123129;rs28542374;rs10015667;rs28628836;rs28612887;rs28488140	1	rs28546749
190	4:12863501:C:T	rs61177266	4	12863501	2.62407e-28	12793178	12999682	172	161	8	rs61177266;rs2058689;rs223997;rs17373588;rs1949559;rs6849099;rs2540820;rs2540854	1	rs61177266
191	4:38680015:A:G	rs13132853	4	38680015	1.12644e-20	38307391	38721735	163	147	10	rs1386625;rs1872869;rs7677938;rs6831206;rs13132853;rs2045767;rs2045768;rs35608075;rs7654288;rs12646137	2	rs1386625;rs13132853
192	4:41335413:A:G	rs7685300	4	41335413	4.17307e-11	41298319	41346529	35	34	1	rs7685300	1	rs7685300
193	4:48781535:G:T	rs10024404	4	48781535	5.59323e-19	48466151	48937377	255	224	4	rs10024404;rs2354937;rs7685360;rs13128107	1	rs10024404
194	4:53735661:A:C	rs7699960	4	53735661	9.5123e-13	53659576	53757835	126	117	3	rs7699960;rs7688141;rs10032190	1	rs7699960
195	4:55094629:G:T	rs1800812	4	55094629	2.62269e-11	55057749	55143577	119	108	2	rs1800812;rs2229307	1	rs1800812
196	4:56408486:C:G	rs13106406	4	56408486	1.2489e-10	56229603	56455791	235	203	1	rs13106406	1	rs13106406
197	4:57773908:A:G	rs66790703	4	57773908	2.24898e-10	57716004	57899602	215	188	3	rs66790703;rs7680140;rs10020462	1	rs66790703
198	4:73524203:C:T	rs11942991	4	73524203	1.92928e-09	73266887	73535169	269	247	2	rs11942991;rs35011975	1	rs11942991
199	4:77901449:A:C	rs10016594	4	77901449	1.11936e-13	77871016	77939193	108	100	2	rs10016594;rs1553029	1	rs10016594
200	4:81952637:A:T	rs74764079	4	81952637	5.34508e-15	81476986	82325636	122	108	3	rs112143084;rs74764079;rs1712383	3	rs112143084;rs74764079;rs1712383
201	4:88018991:A:G	rs2035403	4	88018991	5.12903e-18	87518189	88146201	364	310	10	rs2035403;rs3775214;rs35658582;rs200472085;rs1420621;rs989902;rs28401697;rs28641910;rs34695855;rs447990	2	rs2035403;rs447990
202	4:88845642:C:T	rs4693911	4	88845642	1.71593e-17	88757813	89142440	382	329	12	rs17013495;rs4392477;rs35238213;rs1381949;rs9998343;rs4693911;rs10516796;rs6817223;rs4148155;rs116251394;rs6822046;rs2728104	3	rs17013495;rs4693911;rs4148155
203	4:89926540:A:G	rs9999793	4	89926540	7.75008e-12	89744242	90079570	308	276	5	rs2305934;rs62306364;rs57400569;rs2013701;rs9999793	3	rs2305934;rs57400569;rs9999793
204	4:95224812:G:T	rs17021463	4	95224812	1.75726e-12	94993449	95595308	387	342	4	rs17021463;rs12651347;rs4693368;rs10015716	2	rs17021463;rs10015716
205	4:98182579:C:G	rs11933823	4	98182579	2.86484e-08	98054536	98278379	245	223	1	rs11933823	1	rs11933823
206	4:103188709:C:T	rs13107325	4	103188709	1.63187e-110	102702364	103387160	376	347	17	rs34261083;rs13136118;rs13119516;rs13126505;rs17199964;rs364553;rs431451;rs1540052;rs13107325;rs233825;rs13152048;rs34333163;rs12510679;rs1585605;rs7685346;rs62328509;rs1811810	4	rs34261083;rs364553;rs13107325;rs62328509
207	4:108052995:C:T	rs76067940	4	108052995	4.14537e-10	108051876	108105791	4	4	1	rs76067940	1	rs76067940
208	4:112291418:A:G	rs2349029	4	112291418	1.26231e-10	112232617	112293181	73	68	1	rs2349029	1	rs2349029
209	4:113430752:C:T	rs12641188	4	113430752	1.47466e-08	113352397	113559977	98	88	1	rs12641188	1	rs12641188
210	4:124179519:G:T	rs13104688	4	124179519	3.73628e-26	123783194	124522444	626	567	12	rs13104688;rs300576;rs7689547;rs6841700;rs1027374;rs11098675;rs12650805;rs306005;rs304653;rs2120516;rs75032093;rs181082905	2	rs13104688;rs75032093
211	4:125537861:C:G	rs313894	4	125537861	3.53208e-18	125495742	125607515	69	63	6	rs313894;rs313882;rs34944124;rs7696774;rs9993557;rs201407761	1	rs313894
212	4:126418415:A:T	rs1506353	4	126418415	1.36477e-09	126372742	126422809	35	32	1	rs1506353	1	rs1506353
213	4:126933292:C:G	rs1320267	4	126933292	2.62737e-10	126908986	126985625	40	35	1	rs1320267	1	rs1320267
214	4:128145527:A:G	rs62333956	4	128145527	2.51315e-30	127649306	128372553	843	762	13	rs36188883;rs12507172;rs1480905;rs9637632;rs35589286;rs62335229;rs28875482;rs1503603;rs1960849;rs62333956;rs62335203;rs10008513;rs72674477	2	rs36188883;rs62333956
215	4:144114195:C:T	rs57168887	4	144114195	3.80824e-12	144028173	144316627	404	365	3	rs57168887;rs1440412;rs6537153	1	rs57168887
216	4:145659064:C:T	rs11727676	4	145659064	1.39843e-42	145227600	146174823	885	785	28	rs989346;rs2130499;rs11734788;rs13141641;rs11724319;rs1542726;rs2353397;rs11933087;rs13118083;rs13105210;rs4292285;rs76722643;rs114633728;rs11727676;rs4576021;rs115348559;rs13148067;rs6826476;rs2131354;rs11733546;rs4240326;rs62343144;rs56253738;rs11733300;rs112758080;rs2035901;rs72733520;rs2035900	5	rs989346;rs76722643;rs114633728;rs11727676;rs4240326
217	4:146831323:C:G	rs12510175	4	146831323	2.64693e-08	146831323	146977979	45	41	2	rs12510175;rs3935461	2	rs12510175;rs3935461
218	4:149448680:C:T	rs9995540	4	149448680	6.89899e-31	149404430	149561483	181	164	5	rs9995540;rs12509093;rs11099700;rs12644406;rs4835529	1	rs9995540
219	4:151520216:A:G	rs35879351	4	151520216	7.67252e-19	151040829	152162093	786	704	9	rs2085722;rs17026748;rs28405622;rs35879351;rs62344746;rs57003564;rs77942726;rs193196195;rs4435730	2	rs2085722;rs35879351
220	4:154712213:C:T	rs62325139	4	154712213	3.61116e-16	154601876	154934664	389	360	7	rs4643790;rs28414157;rs62325139;rs62325114;rs17372163;rs75571575;rs62330343	3	rs4643790;rs62325139;rs17372163
221	4:157034642:G:T	rs4690853	4	157034642	3.30842e-14	157028207	157057971	38	32	1	rs4690853	1	rs4690853
222	4:157676228:G:T	rs9995178	4	157676228	1.88203e-14	157491375	157842396	401	364	5	rs1521695;rs74979771;rs10023994;rs9995178;rs7670884	3	rs1521695;rs74979771;rs9995178
223	4:159886516:A:C	rs6857848	4	159886516	7.34848e-12	159651875	159942219	454	405	5	rs6857848;rs10589;rs2114489;rs12502731;rs6818520	1	rs6857848
224	4:167007538:C:T	rs13136785	4	167007538	1.41454e-17	166499626	167016808	95	89	8	rs72705443;rs1563831;rs2874811;rs2062794;rs62327246;rs79825367;rs2292082;rs13136785	5	rs72705443;rs1563831;rs2062794;rs79825367;rs13136785
225	4:169709298:A:G	rs62334301	4	169709298	3.73383e-09	169679449	169725592	44	37	1	rs62334301	1	rs62334301
226	4:184200938:C:T	rs12643353	4	184200938	2.29582e-08	184192883	184253083	23	20	1	rs12643353	1	rs12643353
227	4:187390023:A:G	rs62348895	4	187390023	6.10781e-78	187236059	187390023	259	235	12	rs11723770;rs4014114;rs72714110;rs1597641;rs10454254;rs6818710;rs11730440;rs62348895;rs76006284;rs75061705;rs112532755;rs11132396	2	rs11723770;rs62348895
228	5:2103617:C:T	rs4975819	5	2103617	1.00058e-21	2103617	2106236	10	10	1	rs4975819	1	rs4975819
229	5:2485810:A:G	rs3112421	5	2485810	4.95231e-11	2468375	2536706	98	92	3	rs3112421;rs13177967;rs429797	1	rs3112421
230	5:15874917:A:G	rs11133824	5	15874917	4.58579e-12	15791585	15931537	127	114	1	rs11133824	1	rs11133824
231	5:31913006:A:G	rs58808503	5	31913006	2.51933e-15	31912256	31913006	2	2	1	rs58808503	1	rs58808503
232	5:32768634:A:G	rs3792752	5	32768634	4.45681e-08	32746547	32772043	22	20	1	rs3792752	1	rs3792752
233	5:34033937:A:C	rs299593	5	34033937	8.23357e-11	34017903	34053519	72	71	2	rs299593;rs301506	1	rs299593
234	5:35267642:C:G	rs883192	5	35267642	1.40962e-27	35247317	35364788	97	96	5	rs883192;rs16873187;rs7443318;rs10512632;rs10065675	1	rs883192
235	5:39074296:C:G	rs2303808	5	39074296	9.11747e-10	38922826	39095580	62	55	1	rs2303808	1	rs2303808
236	5:39425092:G:T	rs55818129	5	39425092	3.04761e-09	39425092	39436244	4	4	1	rs55818129	1	rs55818129
237	5:42670950:A:T	rs10755269	5	42670950	1.29614e-09	42624748	42854685	136	114	1	rs10755269	1	rs10755269
238	5:44441703:A:G	rs1351637	5	44441703	5.05671e-47	44397067	44627284	87	78	6	rs1351637;rs77227243;rs78396799;rs2086654;rs2128434;rs9800285	1	rs1351637
239	5:54548830:C:T	rs163098	5	54548830	1.36648e-08	54538003	54861793	384	330	1	rs163098	1	rs163098
240	5:56096029:C:T	rs13188599	5	56096029	6.79588e-10	56033077	56277372	285	248	3	rs13188599;rs832549;rs2591966	1	rs13188599
241	5:59993268:C:T	rs12517207	5	59993268	2.54672e-16	59760698	60850522	829	732	21	rs140950438;rs7737238;rs73093136;rs72755166;rs1816863;rs10939871;rs4339295;rs34629;rs112375441;rs12517207;rs27565;rs10057395;rs1563908;rs159543;rs159365;rs36198109;rs4132385;rs10223052;rs13179617;rs28634357;rs4490539	3	rs140950438;rs12517207;rs28634357
242	5:64091631:C:T	rs57274198	5	64091631	4.22005e-11	64078129	65006294	649	566	8	rs57274198;rs1309552;rs10514976;rs264779;rs9291835;rs7716827;rs12520960;rs72764483	5	rs57274198;rs1309552;rs264779;rs9291835;rs72764483
243	5:67483732:C:T	rs6449957	5	67483732	3.03509e-09	67442243	67529752	40	31	1	rs6449957	1	rs6449957
244	5:72578158:C:G	rs10066689	5	72578158	9.37407e-42	72097351	72597335	184	163	8	rs471349;rs13358767;rs1568712;rs10066689;rs72766652;rs4533870;rs7701037;rs75571886	2	rs471349;rs10066689
245	5:76019044:C:T	rs2227827	5	76019044	2.70769e-09	75935631	76073447	9	9	1	rs2227827	1	rs2227827
246	5:78448105:C:G	rs1275103	5	78448105	2.67782e-08	78416416	78629346	223	186	1	rs1275103	1	rs1275103
247	5:80428272:A:G	rs153233	5	80428272	2.58775e-10	80412446	80435429	50	43	1	rs153233	1	rs153233
248	5:81974353:C:T	rs35682688	5	81974353	2.41567e-31	81719570	81989527	211	192	11	rs35326447;rs145824047;rs6872917;rs35314484;rs12187334;rs13176223;rs35682688;rs7442732;rs13159355;rs11959945;rs7449153	2	rs35326447;rs35682688
249	5:82810884:C:T	rs34580448	5	82810884	1.5361e-20	82293930	82862328	442	386	7	rs1564379;rs27364;rs13167610;rs34580448;rs309596;rs67827860;rs309587	4	rs1564379;rs13167610;rs34580448;rs67827860
250	5:88364958:C:T	rs6886306	5	88364958	1.29747e-14	88270485	88416354	124	108	1	rs6886306	1	rs6886306
251	5:90924143:C:T	rs2197045	5	90924143	6.47473e-33	90796839	91294315	474	432	6	rs2197045;rs6867770;rs2973831;rs2939247;rs7716707;rs6895098	2	rs2197045;rs6895098
252	5:91902326:C:T	rs10039860	5	91902326	2.87383e-23	91852199	92226608	37	34	5	rs10039860;rs10055226;rs888812;rs2431367;rs1363291	2	rs10039860;rs888812
253	5:92797166:C:T	rs115877304	5	92797166	1.9483e-14	92683607	93571190	403	362	4	rs115877304;rs182780334;rs58143801;rs34717672	2	rs115877304;rs58143801
254	5:93897061:C:T	rs10214266	5	93897061	7.02033e-11	93823951	94080778	128	108	2	rs10214266;rs1390644	1	rs10214266
255	5:106625682:A:C	rs1363896	5	106625682	2.22363e-10	106399012	106674860	127	115	2	rs6884885;rs1363896	2	rs6884885;rs1363896
256	5:108233158:C:G	rs7719821	5	108233158	2.57169e-08	108093529	108235987	200	183	1	rs7719821	1	rs7719821
257	5:112107726:C:T	rs2439589	5	112107726	1.96774e-12	111988737	112442272	463	416	6	rs2439589;rs2546115;rs153560;rs4705744;rs4705767;rs7728270	2	rs2439589;rs4705744
258	5:118689221:A:G	rs1155268	5	118689221	2.58093e-11	118676921	118707313	15	14	1	rs1155268	1	rs1155268
259	5:122499648:G:T	rs162953	5	122499648	4.39772e-49	121363910	123122923	2514	2245	115	rs7711879;rs9112;rs17148926;rs12188815;rs10065900;rs2570981;rs2570978;rs304373;rs73279370;rs2117358;rs12719304;rs7703430;rs2061769;rs72790674;rs72790683;rs58052277;rs113183571;rs2303048;rs72798787;rs79346967;rs17149460;rs79796831;rs7726910;rs9327262;rs898390;rs12659402;rs6866004;rs2169138;rs9327273;rs173482;rs417569;rs62377434;rs6595428;rs4836426;rs78103578;rs17149485;rs6891051;rs75354146;rs10463758;rs559875310;rs35971620;rs882143;rs10080107;rs7700388;rs426500;rs3897978;rs10066638;rs563797903;rs76354206;rs116102142;rs7721182;rs75958423;rs57513209;rs746220;rs189190;rs66501867;rs10455038;rs4469193;rs80146384;rs17389042;rs142368601;rs335178;rs62375307;rs72787559;rs72787576;rs427283;rs62375270;rs163188;rs335143;rs337106;rs442199;rs335170;rs335180;rs1685201;rs337101;rs170890;rs461100;rs163186;rs335195;rs7702622;rs1047437;rs162953;rs335183;rs785702;rs73799837;rs2561984;rs6890990;rs79514210;rs77041550;rs77177520;rs61394003;rs77097530;rs77759344;rs10455039;rs6879769;rs146665132;rs78235140;rs77361963;rs12658966;rs11241680;rs673658;rs4836528;rs4466161;rs34691968;rs6892675;rs6891483;rs2407655;rs4836527;rs17472832;rs6875307;rs35561013;rs1500187;rs11959808;rs51777;rs7701175	25	rs7711879;rs9112;rs12188815;rs304373;rs2117358;rs7703430;rs72790674;rs79346967;rs79796831;rs7726910;rs17149485;rs3897978;rs10455038;rs80146384;rs62375307;rs427283;rs335170;rs461100;rs162953;rs79514210;rs77097530;rs12658966;rs34691968;rs2407655;rs7701175
260	5:127864436:A:C	rs78401029	5	127864436	3.94367e-40	127572995	128055769	834	767	20	rs26024;rs154001;rs72785129;rs439226;rs3805646;rs4835957;rs58577329;rs11241959;rs72785104;rs7703313;rs17677603;rs59648971;rs34665677;rs6595843;rs7706547;rs78401029;rs6876760;rs3792871;rs13355538;rs115854947	3	rs26024;rs11241959;rs78401029
261	5:129048046:C:T	rs32818	5	129048046	1.50767e-11	128880420	129102550	129	121	1	rs32818	1	rs32818
262	5:131564636:C:T	rs112688207	5	131564636	2.0936e-32	129776565	131833599	1229	1093	16	rs113264677;rs12522464;rs1291603;rs112688207;rs12523195;rs4705915;rs31480;rs247008;rs6875603;rs162891;rs162889;rs270613;rs2073643;rs13190001;rs10066308;rs11242115	2	rs113264677;rs112688207
263	5:132402435:C:T	rs201681457	5	132402435	3.24088e-10	132375335	132445760	118	100	1	rs201681457	1	rs201681457
264	5:134369258:A:G	rs72800397	5	134369258	3.34508e-36	133828356	134380636	131	114	8	rs1981627;rs67672984;rs10071662;rs329124;rs72800397;rs299362;rs299378;rs474853	2	rs1981627;rs72800397
265	5:135453493:A:G	rs2548979	5	135453493	2.10075e-08	135450333	135543068	174	155	1	rs2548979	1	rs2548979
266	5:139059017:A:C	rs3822742	5	139059017	4.42379e-16	139037130	139101765	69	59	2	rs3822742;rs165200	1	rs3822742
267	5:139669386:A:G	rs1347143	5	139669386	1.28411e-09	139517197	139714690	96	85	1	rs1347143	1	rs1347143
268	5:142895518:A:G	rs2895168	5	142895518	4.4583e-08	142845842	142962119	37	37	1	rs2895168	1	rs2895168
269	5:148663992:A:C	rs352358	5	148663992	1.7325e-27	148663072	148664771	7	7	2	rs352358;rs352360	1	rs352358
270	5:149965989:C:T	rs34787200	5	149965989	6.51319e-09	149911219	149988896	48	46	1	rs34787200	1	rs34787200
271	5:151115517:C:T	rs2915817	5	151115517	1.32982e-12	151111863	151323905	88	78	2	rs2915817;rs10463321	1	rs2915817
272	5:157453467:A:C	rs3117742	5	157453467	1.12529e-08	157453467	157518246	78	76	1	rs3117742	1	rs3117742
273	5:158421063:A:G	rs13159303	5	158421063	6.91556e-13	158253271	158488742	103	91	6	rs4128877;rs31200;rs869593;rs13159303;rs929779;rs72813918	3	rs4128877;rs13159303;rs72813918
274	5:171128464:C:T	rs6555969	5	171128464	7.64755e-109	171067467	171174254	128	116	19	rs254870;rs254926;rs26341;rs257352;rs26410;rs17568223;rs33378;rs71607576;rs34949960;rs13184840;rs7729995;rs114851445;rs10061285;rs7734319;rs6555969;rs12520529;rs884599;rs171718;rs3822730	5	rs254870;rs26341;rs71607576;rs7729995;rs6555969
275	5:173823888:A:G	rs1862133	5	173823888	7.5059e-32	173811579	174164216	314	296	21	rs7723774;rs2936949;rs1592735;rs6897406;rs2913536;rs1862133;rs4446484;rs12515410;rs12109471;rs17063736;rs12520722;rs72820757;rs11749741;rs56100433;rs11951020;rs6897598;rs6864763;rs999761;rs4647951;rs72824608;rs72824610	5	rs7723774;rs1862133;rs17063736;rs6897598;rs4647951
276	5:179298342:C:G	rs248252	5	179298342	5.01666e-09	179287576	179370127	85	70	1	rs248252	1	rs248252
277	6:800496:C:T	rs7757332	6	800496	1.10947e-20	792771	882605	52	47	5	rs7757332;rs9392155;rs9505193;rs7751939;rs11753072	2	rs7757332;rs11753072
278	6:1388229:C:G	rs112202910	6	1388229	3.38083e-13	1348793	1777055	119	108	6	rs12524544;rs112202910;rs1711970;rs2745599;rs4959596;rs722587	5	rs12524544;rs112202910;rs2745599;rs4959596;rs722587
279	6:2423947:A:G	rs4959665	6	2423947	6.08987e-22	2365898	2685306	164	148	6	rs4959665;rs2073002;rs2143321;rs11242774;rs12213864;rs79110729	2	rs4959665;rs12213864
280	6:7258970:C:T	rs6923415	6	7258970	1.86852e-12	7189858	7327634	137	124	3	rs6923415;rs6919004;rs35742417	1	rs6923415
281	6:7884242:A:G	rs17696707	6	7884242	9.28736e-19	7692278	7909334	217	200	11	rs9379130;rs6909130;rs6910759;rs752479;rs270416;rs1358892;rs7742651;rs1225942;rs17696707;rs78795220;rs72829248	4	rs9379130;rs752479;rs1358892;rs17696707
282	6:8782621:A:G	rs12200552	6	8782621	1.30801e-10	8368207	8791321	653	591	3	rs9378551;rs2984477;rs12200552	2	rs9378551;rs12200552
283	6:17886045:A:G	rs75428660	6	17886045	7.23626e-10	17756615	18032965	130	118	1	rs75428660	1	rs75428660
284	6:22687498:C:T	rs11752967	6	22687498	3.35958e-09	22457647	22731514	89	80	2	rs11752967;rs6938780	1	rs11752967
285	6:24312845:C:T	rs3846832	6	24312845	7.42646e-10	24141920	24322287	80	73	3	rs3846832;rs1832708;rs34643396	1	rs3846832
286	6:29607101:C:T	rs3131856	6	29607101	3.42217e-54	24957131	29612325	3590	3250	81	rs9461183;rs68183655;rs13212936;rs2281073;rs4383809;rs1179087;rs9393672;rs4566883;rs78833965;rs169219;rs9379815;rs1800562;rs2281074;rs9467550;rs34637389;rs62396185;rs9379828;rs67575965;rs1059486;rs13220522;rs62392365;rs9295657;rs6900224;rs9461196;rs7748167;rs9393686;rs4711107;rs9379850;rs9393716;rs2237235;rs3799378;rs7754159;rs12175704;rs2004168;rs9368484;rs6940638;rs34388707;rs6456771;rs3800316;rs2393923;rs16897515;rs3800319;rs6903160;rs34446632;rs72839477;rs113039233;rs2294480;rs9468186;rs2056923;rs760587;rs200991;rs9468248;rs13437444;rs1150691;rs9393909;rs853683;rs13214023;rs916403;rs6902687;rs35257859;rs9766115;rs7748643;rs1233578;rs2013652;rs172328;rs3132379;rs3129787;rs3129137;rs2207338;rs9257703;rs4713208;rs3131856;rs6934993;rs3094551;rs238869;rs1419643;rs2021078;rs1233478;rs444189;rs3095269;rs3129077	9	rs9461183;rs9393672;rs1800562;rs62396185;rs13220522;rs34446632;rs72839477;rs13214023;rs3131856
287	6:33457561:G:T	rs111838462	6	33457561	1.90873e-11	33317432	33641956	300	274	4	rs111838462;rs56002904;rs526728;rs13192436	2	rs111838462;rs13192436
288	6:35009196:G:T	rs3800426	6	35009196	4.41465e-57	34548206	35448189	970	852	21	rs6907508;rs7758082;rs3736896;rs36110421;rs3800426;rs11758962;rs847850;rs847848;rs2820232;rs3800424;rs820095;rs820082;rs707967;rs2762348;rs2104332;rs17611877;rs2689089;rs9394274;rs2076166;rs2206030;rs4713860	3	rs6907508;rs3800426;rs17611877
289	6:39526867:A:G	rs1520	6	39526867	1.06823e-147	39117698	39720765	490	450	30	rs1155349;rs10456100;rs17353166;rs9471111;rs57000749;rs62402248;rs9296300;rs6930018;rs9394613;rs7769800;rs6933845;rs1520;rs4711598;rs6458116;rs9471103;rs2026670;rs4540261;rs4714257;rs9471130;rs112865312;rs12206710;rs2446652;rs10456473;rs2245739;rs302562;rs116047124;rs111329355;rs113427269;rs9380887;rs467561	7	rs1155349;rs17353166;rs1520;rs116047124;rs111329355;rs113427269;rs9380887
290	6:43826627:C:T	rs943080	6	43826627	9.26344e-26	43804571	43876967	67	61	7	rs943080;rs2396083;rs1317840;rs9472136;rs4714704;rs76889483;rs1539508	3	rs943080;rs76889483;rs1539508
291	6:44800015:C:T	rs542444	6	44800015	2.01101e-78	44422251	45979229	3032	2727	77	rs7770034;rs543844;rs6925697;rs9395025;rs12154055;rs72855725;rs11970609;rs2153163;rs556212;rs62437338;rs835941;rs505670;rs12191328;rs1482883;rs679769;rs10456542;rs900404;rs1767790;rs630958;rs227813;rs1342371;rs1832897;rs3799973;rs1284968;rs542444;rs13196511;rs227825;rs227827;rs77500595;rs35265671;rs9472376;rs544205695;rs2396369;rs2396380;rs7760008;rs6932726;rs717987;rs1321076;rs9463087;rs80226990;rs113662361;rs192239030;rs9472377;rs149741231;rs575883615;rs9395059;rs145121850;rs11962220;rs9472472;rs113429567;rs111681245;rs10948196;rs112627708;rs17288390;rs13192457;rs146802607;rs12206662;rs9395101;rs2819865;rs190364446;rs114452221;rs3846898;rs12202898;rs2596409;rs9369577;rs7768983;rs1889597;rs9472597;rs4714882;rs9463147;rs1361214;rs2095771;rs1555214;rs9357497;rs3777621;rs1361216;rs2021685	17	rs7770034;rs72855725;rs11970609;rs900404;rs542444;rs80226990;rs9395059;rs11962220;rs9472472;rs17288390;rs2819865;rs190364446;rs3846898;rs7768983;rs9472597;rs9463147;rs1361216
292	6:51574933:A:G	rs9367447	6	51574933	2.84533e-14	51572515	51705696	185	173	3	rs9367447;rs6923773;rs6458797	1	rs9367447
293	6:53617730:C:T	rs12213392	6	53617730	1.64514e-17	53578160	53834698	150	136	4	rs12213392;rs9474632;rs4515373;rs2494091	1	rs12213392
294	6:55600682:A:C	rs10948952	6	55600682	2.89611e-15	55194896	55644601	315	300	13	rs4715549;rs13203638;rs4144579;rs9396110;rs56314148;rs34899952;rs62406214;rs72865330;rs10948952;rs9382517;rs10948953;rs228146;rs1020422	6	rs4715549;rs4144579;rs9396110;rs56314148;rs72865330;rs10948952
295	6:56107265:A:T	rs1925156	6	56107265	2.08958e-47	56105973	56173825	64	57	5	rs1925156;rs1925163;rs9475648;rs2397214;rs114983865	1	rs1925156
296	6:74291285:A:C	rs676464	6	74291285	9.11042e-10	74285667	74372554	81	69	1	rs676464	1	rs676464
297	6:81211743:A:G	rs72900010	6	81211743	1.43662e-16	80806009	81552015	589	542	7	rs623048;rs648831;rs486831;rs72900010;rs509675;rs2874881;rs2168104	2	rs623048;rs72900010
298	6:85109846:C:G	rs9359589	6	85109846	1.59109e-21	85038095	85976427	367	325	11	rs9359589;rs7775532;rs1010439;rs4707045;rs2143787;rs72898901;rs17587983;rs215918;rs9351006;rs12197444;rs13198975	4	rs9359589;rs72898901;rs215918;rs13198975
299	6:90981657:C:T	rs45553631	6	90981657	3.68278e-08	90809560	91012867	89	80	1	rs45553631	1	rs45553631
300	6:92002653:A:G	rs9345125	6	92002653	6.23456e-34	91870804	92016259	107	97	7	rs9345125;rs4543334;rs9345107;rs9345117;rs10498973;rs9353820;rs76966106	1	rs9345125
301	6:92849774:C:T	rs7773056	6	92849774	8.55642e-12	92753251	92904059	93	86	2	rs7773056;rs2503665	1	rs7773056
302	6:98565211:C:T	rs1487445	6	98565211	2.89238e-13	98310291	98693636	206	184	3	rs1487445;rs7757790;rs3811067	1	rs1487445
303	6:99284532:C:T	rs3823036	6	99284532	3.15059e-08	99280657	99297389	6	5	1	rs3823036	1	rs3823036
304	6:100139610:A:G	rs522862	6	100139610	2.52965e-13	99701622	100277937	471	424	2	rs522862;rs34401990	1	rs522862
305	6:107813722:C:G	rs2127141	6	107813722	1.03849e-15	107551407	107899894	165	154	5	rs2127141;rs9373940;rs2430459;rs2086204;rs11758333	1	rs2127141
306	6:109000742:A:G	rs4946935	6	109000742	2.68015e-14	108861264	109009194	53	51	2	rs4946935;rs1575676	1	rs4946935
307	6:113383504:A:G	rs9488060	6	113383504	8.95456e-19	113155000	113549234	525	469	7	rs9488060;rs2086504;rs28784938;rs2185710;rs1406834;rs9400595;rs706923	1	rs9488060
308	6:122448055:C:T	rs1350229	6	122448055	2.23009e-21	122379099	122922125	774	697	9	rs1350229;rs2816106;rs7763794;rs12526846;rs9490416;rs11756232;rs589593;rs590433;rs9401519	2	rs1350229;rs9401519
309	6:126782457:A:G	rs9388495	6	126782457	5.11612e-212	125893304	127529780	1562	1379	50	rs3799709;rs1418645;rs4897150;rs1343121;rs1268792;rs9398785;rs6922416;rs9388465;rs6900796;rs75343521;rs150634513;rs1337736;rs79127564;rs139849708;rs142855694;rs77495054;rs17631225;rs41285260;rs11759026;rs9388495;rs593284;rs9401873;rs647463;rs10457477;rs4897175;rs1856444;rs34539692;rs1262478;rs12525327;rs35144677;rs9401921;rs13204753;rs34236252;rs76397488;rs13212016;rs12192273;rs62439186;rs117167820;rs9766553;rs115581395;rs140053768;rs11759578;rs2800708;rs983668;rs9372855;rs1936811;rs2800703;rs9491699;rs577721086;rs72957091	11	rs3799709;rs9388465;rs75343521;rs17631225;rs9388495;rs13204753;rs76397488;rs62439186;rs115581395;rs2800708;rs577721086
310	6:130336553:C:T	rs6569646	6	130336553	5.62926e-09	130321899	130358944	34	28	1	rs6569646	1	rs6569646
311	6:131365376:A:G	rs7758016	6	131365376	2.62375e-53	131018421	131451112	495	443	22	rs7758016;rs2326984;rs72998212;rs1008688;rs80139261;rs2281487;rs17831009;rs915171;rs9388869;rs6910656;rs9321266;rs9372986;rs9321270;rs9388879;rs7768812;rs1852784;rs12524928;rs6929143;rs12527152;rs62422414;rs9492838;rs1746477	1	rs7758016
312	6:133568151:C:T	rs511490	6	133568151	1.62422e-63	133085461	133868070	1124	1007	53	rs7750176;rs1983607;rs17061930;rs271111;rs169199;rs56368595;rs1947640;rs6903418;rs271144;rs3012464;rs12195746;rs511490;rs271170;rs74560046;rs4895954;rs535647;rs546329;rs6934839;rs492771;rs971589;rs9375951;rs6569874;rs9385643;rs407038;rs1336522;rs369425;rs390700;rs6903792;rs2765784;rs34751763;rs4895961;rs212831;rs159410;rs212806;rs9389061;rs62428442;rs117911766;rs12192002;rs78457404;rs62430312;rs62431672;rs550153534;rs211605;rs159413;rs6569878;rs13194374;rs159412;rs6941879;rs159424;rs547545;rs478907;rs9375968;rs6941150	7	rs7750176;rs12195746;rs511490;rs9389061;rs6569878;rs159412;rs547545
313	6:135174492:C:T	rs12197658	6	135174492	7.19109e-09	135146920	135174492	8	7	1	rs12197658	1	rs12197658
314	6:136261860:A:G	rs9373157	6	136261860	4.57723e-24	136015482	136367577	237	212	5	rs947583;rs9373157;rs2327657;rs2327661;rs12203398	2	rs947583;rs9373157
315	6:138866268:C:T	rs9376354	6	138866268	2.91824e-29	138824591	138927585	73	70	5	rs9376354;rs9321661;rs6570242;rs9399244;rs4896375	1	rs9376354
316	6:140103751:A:G	rs7772713	6	140103751	7.42374e-10	140003761	140149893	124	109	3	rs7772713;rs1936212;rs7751292	1	rs7772713
317	6:143401067:A:T	rs7754388	6	143401067	9.73851e-13	143394184	143713263	118	105	3	rs7754388;rs9496576;rs9376744	2	rs7754388;rs9496576
318	6:148837749:C:T	rs73015038	6	148837749	4.18771e-12	148511790	148854984	88	80	8	rs7769624;rs7771180;rs9377117;rs73015038;rs117933648;rs1768328;rs74837920;rs957513	2	rs7769624;rs73015038
319	6:150117961:G:T	rs2342859	6	150117961	1.06281e-21	149286910	150246034	1026	908	19	rs9322164;rs1934227;rs6570938;rs9498210;rs9390646;rs7772697;rs4897085;rs6926365;rs7746208;rs6926771;rs12204461;rs366905;rs2744430;rs2342859;rs9689217;rs62441282;rs9478192;rs1999632;rs17748069	4	rs9322164;rs9498210;rs6926771;rs2342859
320	6:151021978:C:G	rs12192990	6	151021978	9.09307e-30	150973583	151126230	264	237	11	rs113397083;rs6940976;rs12192990;rs6913518;rs9372086;rs12207259;rs4272224;rs2035986;rs979882;rs2006958;rs2279628	3	rs113397083;rs12192990;rs2279628
321	6:151890789:C:T	rs9479072	6	151890789	6.54838e-09	151847381	151910404	65	56	1	rs9479072	1	rs9479072
322	6:155342597:C:T	rs9397763	6	155342597	1.5319e-25	155342597	155372044	31	29	3	rs9397763;rs9371849;rs57247270	1	rs9397763
323	6:157321814:C:G	rs12203289	6	157321814	1.08632e-30	157089510	157402041	185	159	8	rs12203289;rs12205803;rs4870497;rs12192440;rs74952737;rs72501758;rs6941525;rs6912493	1	rs12203289
324	6:159590734:C:T	rs295332	6	159590734	4.22587e-16	159555312	159788977	347	332	3	rs295332;rs2451966;rs553068	2	rs295332;rs553068
325	6:168431687:A:G	rs2257743	6	168431687	1.1823e-09	168424997	168432467	7	5	1	rs2257743	1	rs2257743
326	6:169489584:C:T	rs17184572	6	169489584	3.34373e-44	169237939	170224354	813	745	42	rs10945320;rs143092139;rs9455754;rs35068871;rs7764053;rs12193635;rs73048512;rs73032113;rs1884464;rs17787659;rs380992;rs75088217;rs633668;rs13201804;rs9455862;rs17184572;rs73034020;rs9767705;rs2093524;rs71574957;rs10945392;rs9364357;rs10945386;rs73040144;rs9505943;rs12179488;rs7383406;rs61324355;rs73041853;rs11751422;rs3252;rs6422749;rs140852957;rs9406328;rs61466784;rs7382440;rs414601;rs4400220;rs12216263;rs4716368;rs9371164;rs7768116	12	rs10945320;rs12193635;rs75088217;rs633668;rs17184572;rs71574957;rs10945392;rs73041853;rs3252;rs140852957;rs9406328;rs414601
327	6:170545279:A:G	rs3012434	6	170545279	5.92055e-11	170545279	170546108	3	3	1	rs3012434	1	rs3012434
328	7:2760935:C:T	rs798548	7	2760935	8.41221e-50	2740802	2913079	316	284	13	rs798548;rs10257934;rs10950842;rs4719646;rs7802871;rs798561;rs4719654;rs709282;rs208346;rs7790322;rs2527686;rs1183079;rs2527521	1	rs798548
329	7:4879380:C:T	rs7797805	7	4879380	5.29783e-09	4872813	4892755	38	33	1	rs7797805	1	rs7797805
330	7:16104086:C:T	rs6959719	7	16104086	6.71358e-40	15251026	16316129	627	573	24	rs62450280;rs79539048;rs4439006;rs12699694;rs73060452;rs28468409;rs7800933;rs143080797;rs6948002;rs7782511;rs76146083;rs6954772;rs740567;rs6959719;rs28135;rs1406102;rs6979585;rs11762757;rs17284526;rs62440849;rs62439474;rs71540737;rs7801673;rs10252251	6	rs62450280;rs4439006;rs143080797;rs6948002;rs740567;rs6959719
331	7:19611753:C:T	rs10807794	7	19611753	7.9133e-242	18404447	19852619	1921	1768	76	rs2012064;rs801540;rs2239926;rs1633779;rs1178102;rs1178099;rs12535294;rs1178176;rs7798677;rs7798646;rs12540224;rs2520346;rs6461390;rs2073964;rs7811991;rs17350397;rs73083857;rs6969316;rs10252281;rs2389997;rs7807037;rs993083;rs717983;rs2526638;rs10256595;rs993082;rs2717349;rs10223990;rs2389998;rs17140672;rs7779453;rs74923138;rs981807;rs2109849;rs11762830;rs10950714;rs9655164;rs11771452;rs12700043;rs10950719;rs6961872;rs10486347;rs35575282;rs10486343;rs6977022;rs6978784;rs28536190;rs10248173;rs56299873;rs7811056;rs4719563;rs74836283;rs111380736;rs11976856;rs10235635;rs73685918;rs6964125;rs554193016;rs6946796;rs10224067;rs11978390;rs2191940;rs117584411;rs10807794;rs6966911;rs56322714;rs6971655;rs4570042;rs67763469;rs6946520;rs12540708;rs2390152;rs2079379;rs10276206;rs17355390;rs2892940	18	rs2012064;rs801540;rs1178102;rs12535294;rs6461390;rs73083857;rs2389997;rs993082;rs2717349;rs17140672;rs7779453;rs35575282;rs6977022;rs74836283;rs111380736;rs117584411;rs10807794;rs6946520
332	7:25759987:A:G	rs17152388	7	25759987	1.93611e-28	25693191	25902038	283	259	8	rs17152388;rs11509164;rs4722517;rs4141277;rs11768829;rs960589;rs116988653;rs286701	2	rs17152388;rs286701
333	7:28149761:C:T	rs11771411	7	28149761	1.49413e-26	28138639	28256240	132	117	9	rs11771411;rs6958010;rs1003728;rs7786444;rs4722762;rs1708301;rs849135;rs849333;rs1708299	2	rs11771411;rs1708299
334	7:33259538:C:T	rs148673350	7	33259538	5.82571e-144	33037857	33551998	668	611	27	rs73093571;rs3750121;rs1420148;rs73095390;rs1894872;rs58069881;rs1860601;rs73103557;rs7785012;rs148673350;rs13227545;rs3843532;rs2392165;rs4723274;rs73097203;rs2110765;rs78263145;rs10251231;rs111778007;rs13438256;rs9886232;rs4723291;rs12671191;rs7798984;rs7805883;rs10486535;rs1419901	4	rs73093571;rs148673350;rs12671191;rs7805883
335	7:33953879:C:T	rs10243847	7	33953879	1.71618e-19	33819987	33959239	63	58	10	rs4723334;rs17814249;rs10243554;rs7799852;rs17814588;rs10951401;rs6952495;rs10243847;rs10244781;rs1427484	3	rs4723334;rs17814249;rs10243847
336	7:37398516:A:G	rs2724011	7	37398516	2.06877e-12	37383678	37398516	8	7	1	rs2724011	1	rs2724011
337	7:38118400:C:G	rs10273104	7	38118400	3.42821e-82	37935985	38157511	423	399	25	rs28461247;rs73122847;rs35681117;rs2044831;rs1124268;rs2122625;rs1450851;rs1668351;rs896138;rs7784794;rs57948667;rs1403991;rs7800054;rs1524073;rs1357654;rs1618737;rs10273104;rs1545442;rs2722300;rs1617794;rs6462801;rs35669767;rs10226728;rs6978070;rs10246805	4	rs28461247;rs2044831;rs1403991;rs10273104
338	7:42086053:C:T	rs4724089	7	42086053	1.01428e-09	41912865	42092392	60	53	2	rs4724089;rs6463086	1	rs4724089
339	7:43049361:A:C	rs4724157	7	43049361	1.11498e-10	42979487	43144227	155	140	1	rs4724157	1	rs4724157
340	7:45960645:C:G	rs2854746	7	45960645	6.36888e-16	45960645	46021684	38	32	2	rs2854746;rs2949307	1	rs2854746
341	7:50785448:C:T	rs1978208	7	50785448	5.15719e-10	50734630	50880184	208	185	2	rs1978208;rs3801000	1	rs1978208
342	7:54920906:C:T	rs149352678	7	54920906	1.39392e-15	54909928	55015505	24	24	1	rs149352678	1	rs149352678
343	7:69935641:A:G	rs4717530	7	69935641	7.67594e-09	69935641	70001442	28	24	1	rs4717530	1	rs4717530
344	7:72991593:C:G	rs35348663	7	72991593	1.22399e-08	72850178	73056750	65	59	2	rs35348663;rs11983997	1	rs35348663
345	7:80461728:A:C	rs10251375	7	80461728	2.0701e-20	80403554	80467301	51	44	2	rs10251375;rs73137725	1	rs10251375
346	7:80866153:G:T	rs2158376	7	80866153	4.70334e-08	80866153	80866153	1	1	1	rs2158376	1	rs2158376
347	7:81404628:A:G	rs7806326	7	81404628	2.34433e-09	81400939	81492276	51	46	3	rs7806326;rs4576377;rs10252734	1	rs7806326
348	7:84677860:A:G	rs17559978	7	84677860	1.70493e-23	83568943	84855534	1205	1058	14	rs7808766;rs2527036;rs62472049;rs2527539;rs12707669;rs11984418;rs12707697;rs17559978;rs1236923;rs12707670;rs11979404;rs1367365;rs7809347;rs10486848	3	rs7808766;rs62472049;rs17559978
349	7:92245927:C:T	rs42040	7	92245927	8.33299e-11	92236164	92327026	46	42	1	rs42040	1	rs42040
350	7:96204220:A:G	rs7801752	7	96204220	4.47404e-204	95478169	96707653	1022	912	46	rs7808673;rs2375056;rs74695594;rs2051706;rs6975157;rs12216562;rs2524958;rs10281460;rs2724052;rs6965122;rs7793261;rs62471406;rs147622313;rs6963647;rs112690422;rs10233126;rs79738533;rs62470409;rs62470045;rs10250692;rs62470048;rs4360228;rs62470368;rs4410848;rs12534177;rs7801752;rs2724058;rs73224503;rs4615503;rs7803574;rs34619035;rs1524926;rs10267755;rs6964827;rs13226445;rs10254255;rs78963637;rs112403881;rs7788639;rs73228402;rs6465554;rs12533469;rs2693314;rs11760517;rs111564934;rs13245303	12	rs7808673;rs2051706;rs6975157;rs10281460;rs147622313;rs62470045;rs12534177;rs7801752;rs78963637;rs7788639;rs12533469;rs111564934
351	7:99670932:C:T	rs13232115	7	99670932	2.19698e-14	98898767	100532540	818	719	19	rs11772470;rs66509940;rs45446698;rs13232115;rs2525546;rs10274982;rs858502;rs2906644;rs34919929;rs909152;rs11761725;rs221792;rs13245899;rs11978697;rs34489224;rs58751618;rs6942733;rs10226464;rs2720393	5	rs11772470;rs13232115;rs11761725;rs221792;rs58751618
352	7:101044030:A:G	rs11772848	7	101044030	8.98345e-65	100933521	101186710	586	519	16	rs6973936;rs7803516;rs13238944;rs34350678;rs6947185;rs10278838;rs4729705;rs13245979;rs11772848;rs11772022;rs1476652;rs6964132;rs6953507;rs1543885;rs17469756;rs13232774	4	rs6973936;rs10278838;rs11772848;rs17469756
353	7:101748634:G:T	rs17496657	7	101748634	7.94663e-10	101740277	101889490	57	47	1	rs17496657	1	rs17496657
354	7:102594612:C:T	rs2411059	7	102594612	7.3561e-38	102407236	103392761	541	482	16	rs2411059;rs57783515;rs73408272;rs4729859;rs12535788;rs13229214;rs6465906;rs117481155;rs12705150;rs35924895;rs3819457;rs117446694;rs517761;rs2299377;rs10253903;rs12705139	3	rs2411059;rs12705150;rs10253903
355	7:103811841:A:G	rs3808008	7	103811841	5.29128e-10	103690089	103870219	105	98	1	rs3808008	1	rs3808008
356	7:114139684:A:G	rs12113612	7	114139684	1.56739e-45	113837071	114508802	515	468	15	rs12113612;rs4730629;rs1668331;rs182715514;rs2396728;rs1476535;rs56101597;rs17372022;rs2079070;rs2189012;rs1456021;rs656172;rs645576;rs62467929;rs75819533	2	rs12113612;rs75819533
357	7:115061170:C:T	rs62474716	7	115061170	1.14287e-08	114940068	115114049	118	100	1	rs62474716	1	rs62474716
358	7:115452476:C:T	rs12706048	7	115452476	2.62001e-09	115440478	115508792	45	41	1	rs12706048	1	rs12706048
359	7:116332197:A:G	rs7798983	7	116332197	4.25592e-08	116329159	116357368	24	21	1	rs7798983	1	rs7798983
360	7:116841114:A:G	rs144212237	7	116841114	4.85256e-10	116827738	116841114	3	3	1	rs144212237	1	rs144212237
361	7:117506470:C:G	rs35895632	7	117506470	3.30896e-12	117497811	117636111	93	87	2	rs35895632;rs10264112	1	rs35895632
362	7:120994169:G:T	rs3801383	7	120994169	7.26859e-149	120608451	121093671	830	753	47	rs2110279;rs79189641;rs9690141;rs12176609;rs56360391;rs1917112;rs79162867;rs35682088;rs798914;rs2707520;rs2536189;rs77997403;rs10215458;rs17508510;rs798902;rs11768439;rs2536191;rs6965195;rs6466766;rs13223036;rs12668590;rs17356657;rs17284876;rs4731007;rs2536149;rs798903;rs2952559;rs17509082;rs1547959;rs2908007;rs35796978;rs17143281;rs798908;rs798905;rs78562306;rs76042375;rs73217386;rs73215376;rs73217391;rs73217372;rs13247600;rs71569059;rs3757552;rs3801383;rs12539842;rs2952565;rs1609291	12	rs2110279;rs77997403;rs6965195;rs35796978;rs798908;rs73217386;rs73217391;rs13247600;rs3757552;rs3801383;rs2952565;rs1609291
363	7:127572826:A:G	rs13227201	7	127572826	1.75014e-13	127251792	127767911	180	161	2	rs13227201;rs759843	1	rs13227201
364	7:129663496:C:T	rs11556924	7	129663496	1.34674e-12	129663496	129685597	2	2	1	rs11556924	1	rs11556924
365	7:134392075:C:T	rs2347701	7	134392075	6.59019e-18	134380776	134644454	184	163	5	rs2347701;rs6944563;rs7800113;rs35995003;rs4732070	2	rs2347701;rs35995003
366	7:151498679:C:T	rs4128399	7	151498679	2.56908e-109	151496826	151505698	14	14	5	rs4128399;rs4726096;rs34802637;rs62478245;rs9648725	2	rs4128399;rs9648725
367	7:156094583:C:T	rs10250193	7	156094583	1.30259e-10	156066471	156194185	128	121	5	rs10250193;rs4716596;rs35518850;rs35936561;rs35137250	2	rs10250193;rs35936561
368	8:6371056:G:T	rs13250387	8	6371056	1.09394e-35	6265909	6460877	486	446	19	rs6559161;rs61048567;rs7018378;rs2440400;rs76303101;rs2916723;rs12681009;rs2442487;rs2515409;rs13250387;rs2122279;rs2442468;rs12674822;rs2959810;rs2515483;rs921291;rs11785507;rs2515519;rs2442569	5	rs6559161;rs2442487;rs13250387;rs921291;rs11785507
369	8:9085295:A:T	rs2929451	8	9085295	4.11304e-60	8088933	11895484	7450	6967	403	rs2980417;rs10101399;rs2955551;rs2945897;rs13273716;rs62497500;rs12682352;rs113970122;rs2140125;rs4840941;rs882687;rs2976940;rs35144760;rs11786428;rs7845257;rs10105729;rs56804039;rs17618598;rs17618723;rs28472946;rs111714591;rs28663303;rs559534;rs66827279;rs11776845;rs10903311;rs13282015;rs6996376;rs4348501;rs1821008;rs13274028;rs11786407;rs13279043;rs7005056;rs73197730;rs28649568;rs1530483;rs11774329;rs56005029;rs11775257;rs28703788;rs11782835;rs2979252;rs17155176;rs11784654;rs7822500;rs1822951;rs7823283;rs2929451;rs58532302;rs872137;rs60672704;rs17603933;rs11786306;rs10089767;rs11787150;rs2979144;rs2920984;rs2945865;rs1971411;rs2979240;rs2979204;rs2979162;rs554833172;rs2979188;rs6997361;rs2921100;rs2980752;rs2921098;rs12546760;rs10503377;rs10109092;rs4840982;rs13251924;rs56738524;rs6601711;rs7813863;rs13253541;rs73190545;rs1522835;rs9987197;rs6601720;rs6601721;rs35498973;rs4398922;rs7012395;rs9644773;rs13248423;rs574595;rs576922;rs568927;rs635594;rs3827807;rs5023278;rs3789845;rs427370;rs2136872;rs878504;rs434448;rs7837026;rs11776020;rs6981573;rs35589604;rs7015336;rs35694744;rs4841090;rs2979253;rs2028806;rs55911799;rs6992247;rs13256068;rs2077869;rs56135405;rs330910;rs12544117;rs330933;rs378974;rs13257521;rs367543;rs1994020;rs11249905;rs11775297;rs4841106;rs1968853;rs2929301;rs2409123;rs2929292;rs10112237;rs2929459;rs11249908;rs6601295;rs34161609;rs922706;rs7843880;rs17656431;rs330037;rs2126265;rs2126266;rs4841113;rs35579431;rs4841121;rs7387873;rs11781008;rs330081;rs330075;rs330072;rs62493791;rs7012814;rs35614264;rs11774915;rs922049;rs898797;rs4840410;rs12155833;rs6601302;rs9693857;rs17730481;rs112981857;rs34350025;rs2219477;rs1466338;rs10108359;rs77900079;rs6601321;rs7830939;rs4840427;rs11787063;rs4075359;rs13275502;rs66531120;rs4841199;rs62489364;rs13249683;rs35169606;rs7842207;rs62489426;rs11991113;rs7817784;rs7007849;rs62491265;rs4841243;rs12550674;rs113377229;rs1399054;rs499005;rs10095135;rs10092464;rs7816333;rs35408848;rs591346;rs58201011;rs34469600;rs35044612;rs12544639;rs814360;rs12545623;rs525018;rs670044;rs532928;rs12545826;rs6983332;rs4841286;rs28424583;rs12678938;rs7835070;rs12548428;rs10110380;rs76448484;rs62493821;rs4386983;rs4841310;rs2975731;rs7842910;rs55836143;rs6983870;rs35886862;rs4570161;rs6997416;rs55976349;rs34328494;rs34028848;rs10089263;rs71516568;rs12115130;rs7818437;rs7015455;rs10095190;rs12546887;rs13270515;rs9969534;rs75640151;rs6982308;rs10100757;rs626736;rs35665501;rs34856980;rs2952234;rs6984111;rs35406700;rs11774221;rs11250005;rs6985267;rs56331218;rs6992818;rs58044386;rs4074083;rs35102108;rs6601492;rs73201125;rs11785067;rs12548232;rs34092276;rs12546950;rs11250045;rs10090510;rs9987390;rs35602868;rs7018397;rs4455790;rs7002088;rs11781592;rs4841410;rs7838749;rs6601503;rs35095634;rs60410697;rs4130764;rs12547478;rs6996056;rs6601515;rs7014285;rs718742;rs7350075;rs6601530;rs11989260;rs2292369;rs17777835;rs7840344;rs1430865;rs2898249;rs11250084;rs6601537;rs11990550;rs11250093;rs4551305;rs73196842;rs28486007;rs7001456;rs56048959;rs10109025;rs61581529;rs35792458;rs11786713;rs11250103;rs59446076;rs7820777;rs13251528;rs2409685;rs13265533;rs2409694;rs62488580;rs11250117;rs13256092;rs10156356;rs2409742;rs10092549;rs11774569;rs6601575;rs7814131;rs2736374;rs73205341;rs17796285;rs11784572;rs2293855;rs4128260;rs55828235;rs12543900;rs79220982;rs9657541;rs10903331;rs10097870;rs55758514;rs11787413;rs11250133;rs11785499;rs7836059;rs10097252;rs11781057;rs6995080;rs34443092;rs2003422;rs28448403;rs36043848;rs28700987;rs34801597;rs35667120;rs73209260;rs12680762;rs9650624;rs2250788;rs2736345;rs10100215;rs4841545;rs2618445;rs2736364;rs12548884;rs17153419;rs7004267;rs2244931;rs922484;rs4841556;rs17153454;rs968179;rs13249843;rs4840573;rs2250197;rs11250153;rs11784941;rs17808048;rs13265201;rs2256241;rs2016297;rs4841580;rs73535979;rs10102512;rs4284012;rs2409807;rs2409806;rs6983129;rs2898295;rs13275657;rs2409814;rs11250164;rs804282;rs2645457;rs804267;rs1090107;rs8191604;rs2645433;rs2645430;rs61217225;rs6991234;rs73547796;rs17149412;rs10903343;rs11786618;rs9009;rs78700274;rs7818169;rs1908814;rs9644757;rs35776335;rs12114505;rs58420070;rs4076492;rs35283519;rs35629514;rs55846052;rs4604485;rs7459547;rs7835672;rs7829043;rs4841657	15	rs2980417;rs113970122;rs7845257;rs11774329;rs2929451;rs76448484;rs62493821;rs4386983;rs4841310;rs6982308;rs4128260;rs55828235;rs10903331;rs10097870;rs4841657
370	8:12937853:C:G	rs35208966	8	12937853	9.023e-12	12900729	13372120	223	209	7	rs35208966;rs1020245;rs66798303;rs73204001;rs921773;rs6995689;rs76364830	4	rs35208966;rs73204001;rs921773;rs76364830
371	8:17432189:A:G	rs2705053	8	17432189	1.25444e-09	17432104	17440538	15	15	1	rs2705053	1	rs2705053
372	8:22453305:A:G	rs73229819	8	22453305	1.43054e-08	22444091	22532279	4	4	1	rs73229819	1	rs73229819
373	8:25894943:C:T	rs17818981	8	25894943	3.14228e-17	25641764	25935389	135	119	10	rs4131259;rs4872382;rs1971265;rs17818981;rs1155846;rs62501779;rs9644109;rs11998023;rs75027094;rs10104004	4	rs4131259;rs4872382;rs17818981;rs9644109
374	8:26453468:G:T	rs11990271	8	26453468	5.96123e-36	26326808	26578762	203	192	20	rs11990271;rs189024;rs10481341;rs328104;rs12548421;rs36041454;rs442103;rs1662248;rs5029306;rs327232;rs35491396;rs17055516;rs4733013;rs11775862;rs403185;rs73227604;rs12546828;rs10088957;rs11990945;rs1036814	1	rs11990271
375	8:27890858:A:G	rs1377336	8	27890858	3.21481e-24	27888626	27911003	11	8	1	rs1377336	1	rs1377336
376	8:37652369:G:T	rs4976894	8	37652369	2.8847e-08	37648006	37656757	15	14	1	rs4976894	1	rs4976894
377	8:38252070:C:T	rs11998709	8	38252070	1.99852e-13	38020408	38351310	245	204	2	rs11998709;rs12679830	1	rs11998709
378	8:38644914:A:G	rs11467	8	38644914	1.928e-09	38621504	38745365	71	61	1	rs11467	1	rs11467
379	8:49332315:A:G	rs72639011	8	49332315	2.32588e-18	49047317	49538620	431	396	7	rs72639011;rs7008884;rs56336375;rs72637673;rs10113276;rs1976452;rs2891641	1	rs72639011
380	8:60525796:C:T	rs7838646	8	60525796	3.79534e-14	60475926	61042085	380	342	3	rs7838646;rs6471832;rs2611360	1	rs7838646
381	8:61597809:A:G	rs12544305	8	61597809	1.78002e-11	61592425	61784348	190	175	3	rs12544305;rs3735828;rs3829054	1	rs12544305
382	8:71570989:C:T	rs6987313	8	71570989	3.1692e-17	71464551	72131426	825	743	9	rs6987313;rs17758721;rs268635;rs1493202;rs12056347;rs10504497;rs13248271;rs62507601;rs3735935	3	rs6987313;rs62507601;rs3735935
383	8:72392687:A:G	rs10093418	8	72392687	1.04374e-35	72392687	72743931	197	180	9	rs10093418;rs7823971;rs1424866;rs10104436;rs80325820;rs10504509;rs16937724;rs6999602;rs6981418	3	rs10093418;rs10504509;rs6999602
384	8:74348656:C:T	rs2383894	8	74348656	5.96908e-30	74206582	74485331	225	200	13	rs7819550;rs10112386;rs28534016;rs4316144;rs34185992;rs2383894;rs11776686;rs78533306;rs72659453;rs6472782;rs6472783;rs10957668;rs7007588	3	rs7819550;rs10112386;rs2383894
385	8:78167154:C:T	rs11779829	8	78167154	3.87979e-17	78018968	78629808	534	492	11	rs11779829;rs1126036;rs2167730;rs28534373;rs7010658;rs7829639;rs12114097;rs1913654;rs17376283;rs4298474;rs34448294	3	rs11779829;rs4298474;rs34448294
386	8:87162098:A:T	rs67038551	8	87162098	6.24733e-10	87131527	87241715	80	71	1	rs67038551	1	rs67038551
387	8:88767341:A:C	rs58215382	8	88767341	6.12035e-27	88581845	88878456	549	485	7	rs58215382;rs76017299;rs72673107;rs1979971;rs7003314;rs10955404;rs11780762	1	rs58215382
388	8:96736624:C:T	rs11984568	8	96736624	1.33768e-19	96732452	96744205	8	5	2	rs11984568;rs6990507	1	rs11984568
389	8:97175088:G:T	rs2514532	8	97175088	4.03657e-26	97138083	97223535	87	78	5	rs2514532;rs2247792;rs2245304;rs2514541;rs2262364	1	rs2514532
390	8:99371079:A:G	rs16896929	8	99371079	4.46742e-10	99368788	99382295	12	11	1	rs16896929	1	rs16896929
391	8:101676675:A:C	rs2978098	8	101676675	1.08577e-15	101674009	101684412	43	40	3	rs2978098;rs1786344;rs1693566	1	rs2978098
392	8:104365116:C:T	rs16870364	8	104365116	4.41071e-08	104299079	104462130	63	59	1	rs16870364	1	rs16870364
393	8:108414618:C:T	rs1283690	8	108414618	9.06777e-90	108159533	109665783	1696	1511	49	rs35322733;rs34782210;rs13274594;rs13264444;rs4599779;rs2445365;rs1654700;rs4077322;rs2436558;rs10108418;rs2445367;rs2445362;rs2436564;rs60123360;rs13274462;rs117739681;rs1283704;rs1283672;rs58676797;rs1283727;rs1283690;rs1283693;rs72672594;rs1283674;rs2959354;rs1433165;rs1368490;rs6982185;rs66520979;rs41323951;rs17302982;rs6993722;rs10094092;rs4496939;rs72678333;rs629702;rs13251500;rs7008705;rs576504;rs671966;rs2514841;rs72685933;rs13282220;rs2023106;rs13277012;rs13261269;rs3737502;rs1351402;rs2935767	11	rs35322733;rs1654700;rs2445367;rs2445362;rs117739681;rs1283690;rs4496939;rs72678333;rs629702;rs72685933;rs13277012
394	8:110628433:C:G	rs2844249	8	110628433	9.77706e-21	110598608	110720214	139	122	4	rs2844249;rs6469274;rs79362376;rs3133940	1	rs2844249
395	8:116641960:G:T	rs2721946	8	116641960	1.65325e-16	116464988	117129410	467	425	6	rs2721946;rs2170741;rs2737218;rs3808477;rs4452817;rs2205264	3	rs2721946;rs3808477;rs4452817
396	8:118927263:A:G	rs11777220	8	118927263	3.04113e-08	118898839	119019738	110	103	1	rs11777220	1	rs11777220
397	8:120052238:C:T	rs6993813	8	120052238	7.34501e-57	119746935	121268054	2029	1838	62	rs34266810;rs1493937;rs10955898;rs11784196;rs3133595;rs17757600;rs76984895;rs6993813;rs17683724;rs3134036;rs3133582;rs903611;rs2035979;rs35617243;rs4876869;rs1032129;rs1485302;rs7839059;rs1385501;rs1905785;rs2465372;rs2468174;rs72684207;rs140877136;rs10101864;rs17189216;rs200044772;rs35384459;rs143276233;rs141206533;rs9297594;rs2469994;rs2447153;rs17793097;rs769094;rs11782782;rs745383;rs2432982;rs2447186;rs2970412;rs12544233;rs2305125;rs7017581;rs13267597;rs13265812;rs59205653;rs10107636;rs6986529;rs28442178;rs10283100;rs117724138;rs71571620;rs7006377;rs6984417;rs7001182;rs7003126;rs7818296;rs28650977;rs11996625;rs11995866;rs2305600;rs35932543	10	rs34266810;rs6993813;rs2468174;rs140877136;rs141206533;rs745383;rs10283100;rs6984417;rs7001182;rs2305600
398	8:122152214:A:G	rs4871163	8	122152214	5.80129e-30	122129577	122273788	216	197	8	rs4871163;rs12682637;rs17261814;rs4871168;rs10095799;rs13257669;rs2581550;rs2581552	1	rs4871163
399	8:124682971:A:T	rs34218333	8	124682971	1.67853e-09	124661974	124682971	19	18	1	rs34218333	1	rs34218333
400	8:129950399:C:T	rs1372450	8	129950399	3.30505e-38	129311177	130227504	953	874	28	rs4129634;rs28856618;rs4733653;rs4397367;rs17818346;rs144950675;rs10956453;rs1866981;rs17819888;rs1367968;rs72726582;rs1157136;rs12548721;rs1372450;rs7839784;rs7821367;rs13266086;rs17242358;rs7010696;rs6998245;rs748978;rs6470693;rs74586241;rs72728800;rs4339605;rs36120647;rs7821904;rs10956468	5	rs4129634;rs4733653;rs17819888;rs1372450;rs6470693
401	8:131030628:C:T	rs747499	8	131030628	8.11906e-11	131026459	131430133	83	79	2	rs747499;rs2912191	2	rs747499;rs2912191
402	8:142040409:A:T	rs35807050	8	142040409	6.45013e-09	142032804	142042870	15	15	1	rs35807050	1	rs35807050
403	8:145001031:C:T	rs55895668	8	145001031	2.54635e-36	144971538	145084493	169	160	7	rs55895668;rs4077670;rs9314420;rs73715570;rs6558408;rs11544989;rs11784833	1	rs55895668
404	9:1120089:C:T	rs7041479	9	1120089	3.71172e-14	1102828	1175019	108	98	3	rs7041479;rs2210983;rs10738237	1	rs7041479
405	9:1448182:A:G	rs7848169	9	1448182	2.89831e-27	1430129	1459702	20	20	5	rs7848169;rs10756550;rs4142436;rs1412257;rs62534828	2	rs7848169;rs62534828
406	9:3939705:A:G	rs10974235	9	3939705	1.5279e-10	3924447	3948474	7	7	1	rs10974235	1	rs10974235
407	9:13949666:C:T	rs13283645	9	13949666	1.22735e-27	13860868	14019743	252	230	14	rs75372772;rs6474794;rs13292975;rs10961295;rs16931120;rs35854080;rs10810058;rs4130987;rs7847356;rs1022761;rs13283645;rs17192340;rs13291790;rs13302409	2	rs75372772;rs13283645
408	9:16681762:C:G	rs3850444	9	16681762	4.41252e-68	15533394	17040820	1741	1595	50	rs6474966;rs10120726;rs9407659;rs10756711;rs34742654;rs9407691;rs10962244;rs3008731;rs1359951;rs10733307;rs7043514;rs9298754;rs9407755;rs12683271;rs7019421;rs9298763;rs2209867;rs11793518;rs34006539;rs12056996;rs10756756;rs10756762;rs13290470;rs7037176;rs1337389;rs3850444;rs10962525;rs13290446;rs4961729;rs10810588;rs7860105;rs12335424;rs7044816;rs1538101;rs1361073;rs7042243;rs10738454;rs11787694;rs4378062;rs10733321;rs12377846;rs10962596;rs10122901;rs55763764;rs7043062;rs10962630;rs4644350;rs10962640;rs12379183;rs78700738	10	rs6474966;rs7043514;rs9298754;rs9407755;rs9298763;rs13290470;rs3850444;rs7043062;rs4644350;rs78700738
409	9:18459169:A:G	rs725837	9	18459169	3.69412e-09	18331204	18499087	86	81	2	rs725837;rs13286935	1	rs725837
410	9:19033035:A:G	rs7035738	9	19033035	6.24341e-12	19025385	19098265	75	67	1	rs7035738	1	rs7035738
411	9:22446297:A:G	rs693370	9	22446297	1.03865e-11	22381409	22447655	7	7	2	rs693370;rs2247403	1	rs693370
412	9:35728494:A:G	rs4142495	9	35728494	7.40243e-12	35680337	35777495	27	27	2	rs4142495;rs2381400	1	rs4142495
413	9:83576745:A:G	rs72736045	9	83576745	2.93046e-26	83458478	83851759	397	355	15	rs72736045;rs11138870;rs11138894;rs76514437;rs10867645;rs727433;rs2378531;rs111391959;rs10780480;rs13286576;rs75295982;rs3912004;rs7862838;rs72739717;rs17268958	1	rs72736045
414	9:85048566:C:T	rs34845422	9	85048566	1.86599e-14	84521381	85129831	297	263	4	rs34845422;rs2993522;rs2767709;rs1330823	1	rs34845422
415	9:89916792:A:G	rs10868551	9	89916792	1.23689e-09	89871285	89919993	43	37	1	rs10868551	1	rs10868551
416	9:92097391:C:G	rs12551017	9	92097391	3.67736e-11	92061583	92124592	8	7	1	rs12551017	1	rs12551017
417	9:95055429:A:T	rs10820966	9	95055429	1.00383e-13	94939076	95683366	367	331	4	rs10820966;rs7048808;rs2296668;rs7047181	1	rs10820966
418	9:98272630:C:G	rs3758302	9	98272630	3.03896e-24	97432157	98935333	635	577	23	rs1016013;rs1867102;rs3758302;rs357543;rs16909856;rs28457693;rs28702657;rs28698544;rs28535514;rs75655735;rs76340814;rs357544;rs700977;rs700978;rs1961197;rs7872667;rs10981996;rs816677;rs10818017;rs689860;rs591486;rs2672813;rs9785234	7	rs1016013;rs3758302;rs76340814;rs700977;rs10981996;rs816677;rs9785234
419	9:100797597:A:G	rs12554172	9	100797597	1.16935e-09	100740124	100851420	58	50	1	rs12554172	1	rs12554172
420	9:101652106:A:G	rs1028655	9	101652106	2.30223e-12	101619466	101760905	39	36	3	rs1028655;rs7851057;rs55870060	2	rs1028655;rs55870060
421	9:110041230:C:T	rs7036284	9	110041230	2.14511e-08	110004294	110102299	64	57	1	rs7036284	1	rs7036284
422	9:110426835:A:G	rs10118690	9	110426835	1.71769e-22	110370000	110473283	117	106	8	rs10118690;rs10978943;rs10978948;rs10978949;rs11792278;rs4979218;rs954379;rs6477588	1	rs10118690
423	9:110786533:A:T	rs4979625	9	110786533	1.71994e-08	110760316	110826546	92	79	1	rs4979625	1	rs4979625
424	9:111370746:A:G	rs4978719	9	111370746	2.08698e-09	111223803	111389552	26	22	2	rs4978719;rs7032202	1	rs4978719
425	9:113312231:C:G	rs61751937	9	113312231	5.13229e-09	113122387	113312231	51	44	2	rs111245230;rs61751937	2	rs111245230;rs61751937
426	9:113671403:C:T	rs10980628	9	113671403	2.18256e-35	113584517	114360841	287	263	19	rs10980598;rs3936868;rs475220;rs72762393;rs10817101;rs10817102;rs7874593;rs10980628;rs10980634;rs2766997;rs6477796;rs12345986;rs1024771;rs10980684;rs7039431;rs1468758;rs2418130;rs10491879;rs78873402	5	rs10980598;rs10980628;rs1468758;rs2418130;rs10491879
427	9:117979753:C:G	rs1335360	9	117979753	3.2255e-09	117919324	117983998	68	60	1	rs1335360	1	rs1335360
428	9:119061396:A:G	rs72754248	9	119061396	4.29118e-79	118918479	119485337	697	634	31	rs10817864;rs1411821;rs717963;rs756624;rs72754248;rs35202686;rs148004436;rs7033487;rs1885983;rs112332688;rs7862256;rs1323438;rs12339056;rs117674093;rs17303101;rs35109285;rs4837566;rs62574401;rs10983311;rs7030607;rs10983162;rs10983184;rs1040851;rs11792948;rs10983205;rs10983221;rs4837613;rs7856625;rs72763937;rs1861881;rs2093324	6	rs10817864;rs72754248;rs7033487;rs117674093;rs7030607;rs1861881
429	9:126341310:A:G	rs7857782	9	126341310	1.69455e-20	125605840	126714308	580	514	12	rs700059;rs116945310;rs7857782;rs1110320;rs73577319;rs7849651;rs10818835;rs10119667;rs28661002;rs1778900;rs76664135;rs3739827	2	rs700059;rs7857782
430	9:129460396:C:T	rs10987416	9	129460396	1.9543e-30	129082634	130072021	466	416	14	rs10760438;rs75861091;rs10448285;rs189160626;rs10987375;rs10987416;rs113845710;rs35243297;rs13295990;rs10987419;rs12684746;rs489601;rs57394767;rs10987576	4	rs10760438;rs10448285;rs10987416;rs489601
431	9:136149229:C:T	rs505922	9	136149229	2.93764e-31	136128546	136339755	118	103	8	rs505922;rs8176690;rs2519093;rs500499;rs630014;rs11244061;rs41302673;rs28446901	1	rs505922
432	9:136936376:C:T	rs56303154	9	136936376	3.87002e-11	136876021	136958631	79	68	2	rs56303154;rs401826	1	rs56303154
433	9:139341612:C:T	rs3812591	9	139341612	1.07347e-13	139082491	139393175	82	74	3	rs12684650;rs3812591;rs3124591	2	rs12684650;rs3812591
434	10:5588567:C:G	rs4074244	10	5588567	1.15965e-12	5571549	5653445	24	23	3	rs4074244;rs7073893;rs10906107	2	rs4074244;rs10906107
435	10:7622009:A:G	rs41298373	10	7622009	2.46458e-15	7448966	7622009	7	6	2	rs12775090;rs41298373	2	rs12775090;rs41298373
436	10:8129043:A:G	rs7909263	10	8129043	1.38626e-10	8088654	8131188	38	33	3	rs3824667;rs403029;rs7909263	2	rs3824667;rs7909263
437	10:9197666:A:G	rs1149937	10	9197666	1.4559e-54	9040700	9215488	227	197	10	rs1444789;rs1444773;rs2760206;rs1149915;rs1149937;rs61840207;rs391733;rs61840240;rs1149921;rs1821884	2	rs1444789;rs1149937
438	10:10839968:A:G	rs7919525	10	10839968	2.26753e-11	10814159	10876943	4	4	1	rs7919525	1	rs7919525
439	10:13083201:G:T	rs7082198	10	13083201	1.13647e-15	13050184	13089027	22	22	1	rs7082198	1	rs7082198
440	10:18239863:C:G	rs28482234	10	18239863	1.2171e-20	18224915	18273428	94	86	6	rs28482234;rs12258932;rs10430578;rs516077;rs11592271;rs692097	1	rs28482234
441	10:20105223:A:G	rs7094178	10	20105223	3.46002e-11	20077441	20131614	40	36	1	rs7094178	1	rs7094178
442	10:21799726:A:C	rs12256551	10	21799726	4.18089e-57	21690509	22299503	312	270	7	rs12256551;rs11596452;rs12268489;rs2050905;rs11012787;rs10764328;rs4304660	1	rs12256551
443	10:25054210:A:G	rs4570483	10	25054210	4.03658e-17	25015618	25071512	117	102	1	rs4570483	1	rs4570483
444	10:27875006:A:G	rs1494209	10	27875006	8.98759e-37	27854798	28117922	426	380	11	rs1494209;rs2254027;rs4598563;rs1979720;rs7088929;rs2642305;rs1628869;rs2637326;rs2815477;rs12257885;rs2492906	3	rs1494209;rs2637326;rs2815477
445	10:28966494:G:T	rs1888085	10	28966494	1.79794e-38	28775881	28995009	84	72	5	rs1888085;rs11007129;rs1265847;rs11007186;rs2065693	1	rs1888085
446	10:29526833:C:T	rs72800440	10	29526833	7.34896e-12	29500010	29526833	3	3	1	rs72800440	1	rs72800440
447	10:31117358:A:G	rs11008282	10	31117358	6.46822e-36	31082591	31407314	251	230	8	rs11008282;rs1340949;rs61845674;rs12413361;rs2995652;rs793099;rs1628859;rs793085	2	rs11008282;rs793099
448	10:32628537:C:T	rs77706860	10	32628537	2.34272e-11	32556229	32650071	47	39	1	rs77706860	1	rs77706860
449	10:33490103:C:T	rs41306338	10	33490103	1.85485e-08	33472820	33534880	18	17	1	rs41306338	1	rs41306338
450	10:36821279:A:G	rs2503079	10	36821279	5.30046e-11	36733554	36884906	134	129	1	rs2503079	1	rs2503079
451	10:43643466:A:G	rs2435349	10	43643466	1.92494e-08	43615505	43746702	22	22	1	rs2435349	1	rs2435349
452	10:48442894:A:G	rs17537178	10	48442894	7.95286e-14	48434995	48450392	12	12	1	rs17537178	1	rs17537178
453	10:50315893:A:G	rs13088	10	50315893	6.39975e-37	50210710	50425252	263	241	8	rs13088;rs28403455;rs2250602;rs61850683;rs34878380;rs4421674;rs7919424;rs2377991	1	rs13088
454	10:52738475:A:G	rs7076050	10	52738475	2.66921e-20	52734441	52793177	45	39	2	rs7076050;rs2660215	1	rs7076050
455	10:54212597:C:T	rs1194743	10	54212597	7.17425e-12	54212597	54223977	2	2	1	rs1194743	1	rs1194743
456	10:60392437:A:C	rs12356237	10	60392437	1.01405e-14	60229260	60417257	54	49	5	rs76110033;rs10082474;rs7097143;rs12356237;rs7905025	2	rs76110033;rs12356237
457	10:61530612:A:C	rs7901722	10	61530612	9.66614e-11	61528197	61659988	73	64	2	rs7901722;rs7088776	1	rs7901722
458	10:63490630:A:G	rs4562768	10	63490630	3.56344e-10	63425243	63550823	90	80	1	rs4562768	1	rs4562768
459	10:63806563:A:C	rs56140430	10	63806563	4.21946e-09	63802574	63825807	24	22	1	rs56140430	1	rs56140430
460	10:65354080:A:G	rs10761788	10	65354080	3.22848e-09	64874754	65395077	330	282	2	rs10761788;rs10740131	1	rs10761788
461	10:71094504:C:T	rs17476364	10	71094504	7.11202e-09	71091013	71106964	14	13	2	rs17476364;rs7913272	1	rs17476364
462	10:75652447:A:C	rs2633306	10	75652447	4.18562e-09	75469091	75695724	91	69	1	rs2633306	1	rs2633306
463	10:77844316:C:T	rs12260286	10	77844316	4.44975e-15	77687528	77865725	153	140	2	rs12260286;rs2395334	1	rs12260286
464	10:78412385:C:G	rs2583045	10	78412385	3.19769e-08	78310828	78583611	465	405	1	rs2583045	1	rs2583045
465	10:90152140:A:T	rs1067840	10	90152140	1.23894e-14	90136806	90334835	99	93	2	rs1067840;rs2765456	1	rs1067840
466	10:94947318:G:T	rs12360392	10	94947318	1.93961e-97	94520669	95089762	808	736	47	rs61863078;rs7924271;rs10748583;rs1536330;rs11187236;rs10748588;rs12256889;rs4418728;rs10748591;rs12360392;rs2149108;rs10786070;rs10882148;rs10882150;rs10882152;rs4918433;rs7900846;rs7915548;rs111993728;rs10786074;rs34742926;rs12778014;rs10882178;rs12769915;rs11187327;rs6583871;rs10882184;rs10786078;rs12783046;rs11187349;rs12775400;rs7085681;rs2761311;rs61861121;rs12246040;rs1927473;rs116896146;rs77413380;rs11187344;rs61861159;rs11187350;rs34434227;rs7916994;rs10786086;rs787659;rs4113605;rs17477802	5	rs61863078;rs12360392;rs61861121;rs34434227;rs787659
467	10:96038686:A:G	rs11187838	10	96038686	1.0211e-29	95973747	96132106	81	75	5	rs11187838;rs12262808;rs1547643;rs61886339;rs2077218	1	rs11187838
468	10:100013815:C:T	rs878177	10	100013815	2.73201e-24	99824323	100032289	176	160	4	rs878177;rs7090206;rs61875311;rs10883057	1	rs878177
469	10:102350732:A:G	rs2489049	10	102350732	1.49968e-12	102156208	102359466	348	303	1	rs2489049	1	rs2489049
470	10:104316327:A:G	rs4526717	10	104316327	6.21932e-32	103854354	105720351	1587	1391	53	rs11527908;rs11191291;rs117981547;rs4526717;rs11191293;rs11591780;rs3808937;rs61869602;rs7475335;rs3977756;rs61691222;rs7914158;rs72845815;rs2244524;rs7917772;rs2265309;rs7911747;rs4919683;rs7089422;rs1926034;rs72845082;rs11191383;rs11191609;rs11191355;rs2902544;rs11191368;rs12571643;rs1339919;rs284853;rs72841270;rs11191454;rs12260436;rs112924565;rs2296569;rs147981855;rs1163238;rs1712517;rs1163085;rs56060736;rs4918016;rs113411616;rs902996;rs12357919;rs61000833;rs4630220;rs11191772;rs11191822;rs10748849;rs11191816;rs10883931;rs11191865;rs11814244;rs1977822	7	rs11527908;rs4526717;rs72845082;rs11191355;rs11191454;rs2296569;rs11191822
471	10:111910971:A:G	rs4275548	10	111910971	3.08386e-10	111665376	111935178	197	179	1	rs4275548	1	rs4275548
472	10:114783838:C:T	rs11196193	10	114783838	4.46776e-19	114746580	114823426	111	103	7	rs11196193;rs78025551;rs12244851;rs61872786;rs4918788;rs7086355;rs118069047	2	rs11196193;rs7086355
473	10:115135422:A:G	rs10885439	10	115135422	3.47895e-09	115122266	115166226	39	35	1	rs10885439	1	rs10885439
474	10:118750248:A:G	rs10787735	10	118750248	1.06871e-30	118607228	118896767	184	160	5	rs10787735;rs11197834;rs2531688;rs11197843;rs2083022	1	rs10787735
475	10:119262090:A:G	rs740739	10	119262090	9.04939e-26	119243364	119697390	100	94	11	rs740739;rs2768324;rs7536;rs1327416;rs10749242;rs721409;rs10886092;rs34306087;rs181676;rs855999;rs4752135	3	rs740739;rs181676;rs4752135
476	10:123215850:C:T	rs12255289	10	123215850	3.65207e-08	123215089	123228500	10	9	1	rs12255289	1	rs12255289
477	10:126427037:G:T	rs11245347	10	126427037	1.20962e-41	126266756	126561563	273	239	11	rs11245347;rs12767700;rs12251328;rs10751601;rs3802701;rs61870535;rs2293064;rs869303;rs2683586;rs6421962;rs11245398	1	rs11245347
478	10:127707601:A:G	rs7069078	10	127707601	1.05399e-12	127671175	127978792	119	109	2	rs7069078;rs7090615	2	rs7069078;rs7090615
479	10:130829294:A:G	rs34853450	10	130829294	5.35258e-13	130802329	130837274	22	18	2	rs34853450;rs374532236	2	rs34853450;rs374532236
480	10:131440318:A:G	rs4750760	10	131440318	1.5136e-27	131256585	131465477	318	292	11	rs34630124;rs4750760;rs1711650;rs12250054;rs10764883;rs3858300;rs483959;rs77900915;rs485576;rs1008982;rs10829613	2	rs34630124;rs4750760
481	11:1493609:A:G	rs11029890	11	1493609	4.2279e-08	1473882	1632180	165	153	1	rs11029890	1	rs11029890
482	11:2176852:C:G	rs11602347	11	2176852	4.17608e-26	2070994	2179352	105	96	8	rs4244808;rs10840275;rs10840343;rs3741212;rs35506085;rs10840447;rs3842761;rs11602347	2	rs4244808;rs11602347
483	11:8753729:A:G	rs905290	11	8753729	2.15367e-12	8751889	9067368	155	136	2	rs905290;rs6486060	1	rs905290
484	11:9673036:A:G	rs12790033	11	9673036	1.12348e-11	9624708	9682401	19	17	1	rs12790033	1	rs12790033
485	11:10669172:A:G	rs4442541	11	10669172	1.5347e-16	9958478	10699750	316	282	5	rs4350354;rs11606703;rs12800954;rs4442541;rs7936267	3	rs4350354;rs11606703;rs4442541
486	11:12072213:C:G	rs11022131	11	12072213	6.28595e-18	12071436	12072400	6	6	1	rs11022131	1	rs11022131
487	11:12841992:A:G	rs10466378	11	12841992	4.76139e-17	12656745	12894758	205	182	3	rs10466378;rs7926971;rs9988894	1	rs10466378
488	11:15824579:C:T	rs326684	11	15824579	3.13774e-16	15767027	15923185	189	178	4	rs326684;rs34869311;rs35840970;rs55842281	1	rs326684
489	11:16253187:C:T	rs7938055	11	16253187	2.73234e-09	16231667	16373664	174	152	2	rs7938055;rs1519126	1	rs7938055
490	11:19739880:A:G	rs9665848	11	19739880	1.39171e-08	19735987	19761090	17	15	1	rs9665848	1	rs9665848
491	11:20129311:A:G	rs35891966	11	20129311	4.73016e-14	20129311	20129311	1	1	1	rs35891966	1	rs35891966
492	11:27310006:A:G	rs10450562	11	27310006	7.88843e-22	27263832	27694835	415	364	13	rs10450562;rs11029924;rs6484293;rs2472628;rs35504653;rs7938352;rs10835169;rs2448002;rs10835187;rs4514364;rs4542364;rs11030026;rs1352479	3	rs10450562;rs10835169;rs10835187
493	11:31414151:A:G	rs796341	11	31414151	6.32212e-19	30441946	31850105	744	667	10	rs1222325;rs704660;rs613950;rs796341;rs4439488;rs2761588;rs17705427;rs10835817;rs7113672;rs3026389	3	rs1222325;rs613950;rs796341
494	11:32956492:C:T	rs62618693	11	32956492	1.23389e-12	32595598	32956492	85	74	1	rs62618693	1	rs62618693
495	11:44331509:C:G	rs3824915	11	44331509	1.26163e-42	44079253	44508529	336	307	29	rs12792891;rs178515;rs7115682;rs10769016;rs12365900;rs7947477;rs4755236;rs11037922;rs12577451;rs11037927;rs2002991;rs4755241;rs12796759;rs17530472;rs10501304;rs3824915;rs10838253;rs1377776;rs10769039;rs117431224;rs117051568;rs11037969;rs11037975;rs139282252;rs10082687;rs117202741;rs7950224;rs7114211;rs357926	8	rs12792891;rs12577451;rs3824915;rs10769039;rs117431224;rs117051568;rs11037975;rs357926
496	11:45014326:G:T	rs12285862	11	45014326	4.2816e-09	44985252	45014587	18	17	1	rs12285862	1	rs12285862
497	11:47130540:C:G	rs10769239	11	47130540	3.28382e-20	46342942	48444711	1408	1240	20	rs10769239;rs35324223;rs7932354;rs11038977;rs3136512;rs373072167;rs1055447;rs4752970;rs326224;rs10838681;rs4752829;rs34312154;rs12787646;rs10769256;rs10769282;rs7107356;rs1228024;rs1228001;rs2930196;rs3942852	3	rs10769239;rs12787646;rs3942852
498	11:49602134:A:G	rs1811673	11	49602134	1.33761e-10	49284326	51575820	1048	986	2	rs1811673;rs10902045	2	rs1811673;rs10902045
499	11:57448032:C:G	rs10896636	11	57448032	1.33368e-08	57404779	57681828	93	85	1	rs10896636	1	rs10896636
500	11:61570783:C:T	rs174547	11	61570783	2.26322e-17	61542006	61623140	78	71	3	rs174547;rs61896141;rs174582	1	rs174547
501	11:65326086:G:T	rs12790095	11	65326086	5.20592e-14	65143701	65557116	350	305	11	rs12790095;rs2073800;rs2096560;rs1783210;rs12789028;rs10160596;rs948578;rs111669836;rs7122657;rs61744384;rs10791822	2	rs12790095;rs61744384
502	11:66649527:C:G	rs35099456	11	66649527	3.72637e-11	66070146	67076064	35	34	2	rs3741367;rs35099456	2	rs3741367;rs35099456
503	11:68199393:A:C	rs3781586	11	68199393	4.95233e-13	68177510	68410164	224	199	2	rs3781586;rs10047483	1	rs3781586
504	11:69457293:C:T	rs1352075	11	69457293	6.93731e-12	69283141	69508567	66	58	4	rs4980659;rs1352075;rs667515;rs58439903	2	rs4980659;rs1352075
505	11:70180285:A:T	rs7117443	11	70180285	1.88457e-11	70106622	70278251	51	44	1	rs7117443	1	rs7117443
506	11:74369375:C:T	rs7126957	11	74369375	4.06198e-32	74264894	74396330	159	137	8	rs7126957;rs1783195;rs2887046;rs6592574;rs41541119;rs7104675;rs10899031;rs11236215	1	rs7126957
507	11:75932270:A:G	rs667267	11	75932270	3.3522e-08	75900527	75937437	21	18	1	rs667267	1	rs667267
508	11:78232105:A:C	rs4351842	11	78232105	5.49476e-09	77909014	78286462	671	586	2	rs4351842;rs2256187	1	rs4351842
509	11:86335213:A:T	rs7941446	11	86335213	1.8124e-08	86297189	86340412	63	58	1	rs7941446	1	rs7941446
510	11:86648099:A:G	rs10792891	11	86648099	1.94927e-11	86629153	86648224	63	58	1	rs10792891	1	rs10792891
511	11:92443925:C:T	rs1792361	11	92443925	9.88849e-10	92317858	92558342	78	70	1	rs1792361	1	rs1792361
512	11:95308854:A:T	rs11021221	11	95308854	2.38164e-39	95274265	95677843	367	323	8	rs11021221;rs11021212;rs11021217;rs11021219;rs10831382;rs2156468;rs10831433;rs1016031	2	rs11021221;rs10831433
513	11:100888602:A:T	rs581136	11	100888602	9.11938e-17	100873355	101152003	223	199	5	rs581136;rs489397;rs11224563;rs522053;rs1943770	2	rs581136;rs1943770
514	11:102093464:C:T	rs11225170	11	102093464	9.04915e-09	101990252	102345274	105	100	2	rs11225170;rs480950	2	rs11225170;rs480950
515	11:110949618:C:T	rs321404	11	110949618	4.22849e-53	110478592	111097070	727	669	23	rs1876199;rs2218747;rs75434309;rs10891215;rs317513;rs11213712;rs12790987;rs321336;rs61706593;rs321404;rs111321694;rs74840348;rs10891224;rs516110;rs949279;rs7936450;rs76132941;rs58066679;rs139327264;rs34077344;rs10502133;rs1607232;rs7940533	7	rs1876199;rs10891215;rs61706593;rs321404;rs76132941;rs58066679;rs7940533
516	11:111791781:C:T	rs11214043	11	111791781	6.21843e-09	111478720	111981853	144	120	1	rs11214043	1	rs11214043
517	11:114071287:C:T	rs526497	11	114071287	7.18044e-09	114045560	114071287	4	4	1	rs526497	1	rs526497
518	11:116728277:A:G	rs11216162	11	116728277	1.19386e-09	116701535	116994993	240	208	3	rs11216162;rs613808;rs12366015	1	rs11216162
519	11:120333801:A:G	rs11601535	11	120333801	1.14442e-08	120196433	120353298	96	86	2	rs11601535;rs80040504	2	rs11601535;rs80040504
520	11:121811475:A:G	rs1219461	11	121811475	2.31136e-09	121800971	121822656	17	17	1	rs1219461	1	rs1219461
521	11:125021681:A:G	rs11820429	11	125021681	3.28425e-21	125015284	125048180	52	48	2	rs11820429;rs55835149	1	rs11820429
522	11:128333503:C:T	rs2230004	11	128333503	2.05584e-08	128333503	128339806	3	2	1	rs2230004	1	rs2230004
523	11:128691976:C:T	rs571856	11	128691976	7.19359e-18	128657908	128691976	68	65	2	rs571856;rs630797	1	rs571856
524	11:130278210:C:T	rs3740888	11	130278210	7.41307e-80	130258023	130702454	226	213	20	rs3740888;rs10750435;rs11222085;rs73042984;rs2291344;rs7120276;rs1552330;rs11608214;rs35884319;rs4937517;rs903020;rs61754851;rs2831572;rs3134446;rs1921576;rs10894222;rs1921578;rs11222238;rs55992351;rs4937576	5	rs3740888;rs61754851;rs2831572;rs55992351;rs4937576
525	12:1215319:C:G	rs61912135	12	1215319	4.28575e-11	1205421	1510447	455	412	4	rs61912135;rs7971805;rs10491955;rs61913098	1	rs61912135
526	12:4523225:A:G	rs4766241	12	4523225	1.8389e-09	4515374	4529169	11	9	1	rs4766241	1	rs4766241
527	12:12659894:A:G	rs10845563	12	12659894	1.49129e-12	12622025	12890168	56	47	2	rs10845563;rs35071163	2	rs10845563;rs35071163
528	12:20698548:C:T	rs7303620	12	20698548	1.7792e-15	20577805	20861451	202	184	6	rs11045245;rs11045284;rs11045301;rs7303620;rs7955819;rs10841586	3	rs11045245;rs7303620;rs10841586
529	12:21432829:C:T	rs11045930	12	21432829	1.87638e-14	21341140	21490484	147	129	2	rs11045930;rs11045978	1	rs11045930
530	12:26172948:A:G	rs1874351	12	26172948	3.5459e-09	26114019	26227684	72	66	2	rs1874351;rs11048385	1	rs1874351
531	12:28405455:A:T	rs11049485	12	28405455	6.16887e-175	27970595	29294190	2041	1827	95	rs1473216;rs2347227;rs7300940;rs258399;rs5029277;rs1861908;rs11834407;rs258390;rs11829100;rs10734763;rs3963361;rs9651828;rs149299821;rs12810184;rs805512;rs11049245;rs11049260;rs61915978;rs10843056;rs10843072;rs7964407;rs10843074;rs11049300;rs10843083;rs10843109;rs11049502;rs11613130;rs61915983;rs143291015;rs1543297;rs10843088;rs34382217;rs191178627;rs12810319;rs12825257;rs58620740;rs3852540;rs2881675;rs533762;rs17492715;rs7135493;rs11049342;rs3852542;rs36097532;rs7311105;rs581345;rs34899799;rs12811134;rs11049320;rs1479488;rs805129;rs111344945;rs77197716;rs11049328;rs77877675;rs11049473;rs11049565;rs117373922;rs117068796;rs17509534;rs370320187;rs73085948;rs11049485;rs11049327;rs405394;rs926150;rs11049353;rs12813778;rs7977418;rs17434556;rs74863965;rs7970221;rs142690907;rs16932846;rs61920203;rs79700750;rs7307682;rs476703;rs75010554;rs6487692;rs1553953;rs12368845;rs789008;rs309027;rs71453703;rs11049853;rs7972410;rs7958019;rs1383389;rs11049924;rs17544148;rs10771457;rs7313528;rs11050012;rs994414	25	rs1473216;rs5029277;rs11834407;rs11049260;rs61915983;rs58620740;rs7311105;rs11049320;rs111344945;rs11049328;rs77877675;rs117373922;rs11049485;rs142690907;rs16932846;rs7307682;rs6487692;rs1553953;rs71453703;rs11049853;rs1383389;rs11049924;rs17544148;rs10771457;rs994414
532	12:43474823:C:G	rs56019759	12	43474823	3.8068e-16	43454130	43537413	131	122	2	rs56019759;rs11181868	1	rs56019759
533	12:46818522:A:G	rs200599986	12	46818522	3.42756e-10	46605239	46990287	327	286	4	rs200599986;rs6582622;rs4768696;rs9669403	1	rs200599986
534	12:49539987:C:T	rs11168885	12	49539987	2.1751e-12	49379537	49618008	177	153	4	rs118115924;rs11168885;rs11168850;rs34022807	2	rs118115924;rs11168885
535	12:50642314:A:G	rs3815671	12	50642314	1.3078e-11	50506813	51221127	626	552	3	rs3815671;rs2250751;rs12372718	2	rs3815671;rs12372718
536	12:53652885:C:T	rs7486393	12	53652885	7.46048e-35	53630558	54092139	476	408	15	rs56006214;rs7486393;rs7398676;rs1465073;rs17751196;rs4759113;rs11170507;rs809222;rs7300943;rs10783589;rs1800634;rs11170643;rs11170517;rs3852552;rs71455254	3	rs56006214;rs7486393;rs11170643
537	12:56449435:A:G	rs7302200	12	56449435	5.60934e-11	56368708	56508409	57	51	2	rs7302200;rs3759094	1	rs7302200
538	12:57527283:C:T	rs11172113	12	57527283	2.69166e-16	57497005	57540751	45	37	3	rs11172113;rs324014;rs7968719	1	rs11172113
539	12:65905126:C:T	rs79487293	12	65905126	2.27021e-120	65449071	66065136	430	397	16	rs12313934;rs4762080;rs11519877;rs61921502;rs2015333;rs716654;rs7306322;rs59435623;rs79487293;rs79623590;rs73117792;rs17178006;rs11175790;rs118187332;rs2256036;rs2250519	2	rs12313934;rs79487293
540	12:66321633:A:G	rs11175968	12	66321633	6.06349e-14	66317575	66568725	99	93	6	rs11175968;rs7959830;rs61921611;rs34029815;rs11176016;rs10735933	3	rs11175968;rs11176016;rs10735933
541	12:68216239:A:T	rs35227403	12	68216239	3.06196e-10	68216239	68225876	2	2	1	rs35227403	1	rs35227403
542	12:78288811:C:T	rs2619062	12	78288811	4.77525e-54	77881925	78397082	541	499	21	rs711111;rs1994668;rs9669318;rs7302948;rs7968009;rs79036556;rs4761403;rs1123680;rs113203298;rs34411739;rs770162;rs73142055;rs2619062;rs78522504;rs1731744;rs12311041;rs11835731;rs7311654;rs17044641;rs7976539;rs1007729	4	rs711111;rs7302948;rs34411739;rs2619062
543	12:80048478:C:T	rs8176822	12	80048478	5.12079e-59	79759364	80114135	314	279	8	rs8176822;rs1268918;rs6539445;rs7310450;rs79699624;rs80119857;rs7980644;rs2463107	1	rs8176822
544	12:84261905:A:G	rs4144979	12	84261905	5.27466e-19	83863748	84997620	1650	1497	14	rs4144979;rs324768;rs57856452;rs1908954;rs73151824;rs61952932;rs12578776;rs2061530;rs17813516;rs7962474;rs4242866;rs12314007;rs2956287;rs7980859	1	rs4144979
545	12:85576492:A:G	rs11609649	12	85576492	5.73059e-33	85401774	86096575	903	780	10	rs113397941;rs12227853;rs7967247;rs12320549;rs11609649;rs35924660;rs7961781;rs75150614;rs7487387;rs11116812	3	rs113397941;rs11609649;rs7961781
546	12:90486242:C:T	rs12305133	12	90486242	2.07231e-11	90285178	90564295	116	105	2	rs12305133;rs60343103	1	rs12305133
547	12:93993266:A:C	rs9634212	12	93993266	7.45787e-29	93948794	94196271	192	172	5	rs9634212;rs10859529;rs10745657;rs3741674;rs4411314	2	rs9634212;rs4411314
548	12:95500635:A:G	rs61938198	12	95500635	6.01995e-23	95360999	95712695	447	386	17	rs61938198;rs7304912;rs61688935;rs6538585;rs6538588;rs183656;rs7954260;rs7957829;rs7308406;rs34732232;rs14121;rs7136350;rs28628321;rs61937899;rs2171576;rs4762340;rs1046007	2	rs61938198;rs7136350
549	12:95981603:C:T	rs1868609	12	95981603	1.03845e-14	95975038	96001449	33	30	1	rs1868609	1	rs1868609
550	12:102442428:A:T	rs35872193	12	102442428	1.8174e-41	102080847	102959705	754	663	22	rs11111088;rs1124605;rs6539018;rs10778159;rs4622329;rs4764850;rs11610520;rs10860823;rs35872193;rs17032239;rs10745936;rs2888609;rs117465339;rs11111221;rs12313279;rs11111287;rs11111293;rs78929770;rs7957647;rs12814254;rs181969742;rs703545	5	rs11111088;rs35872193;rs7957647;rs181969742;rs703545
551	12:106476805:C:T	rs12146713	12	106476805	3.97945e-251	106230511	106511173	219	207	18	rs116899402;rs75404309;rs73192197;rs112755285;rs1862026;rs2436623;rs75436288;rs80140279;rs74682327;rs12146713;rs12369969;rs2374584;rs3782690;rs10778458;rs2059769;rs2436595;rs4964437;rs3782695	7	rs116899402;rs112755285;rs1862026;rs75436288;rs12146713;rs2436595;rs3782695
552	12:107035594:C:T	rs11615449	12	107035594	7.64607e-10	106970892	107522203	214	188	4	rs11615449;rs1922432;rs4964189;rs4964502	1	rs11615449
553	12:109057031:C:T	rs10746128	12	109057031	1.84601e-11	109032144	109260895	77	68	1	rs10746128	1	rs10746128
554	12:110581731:A:G	rs7300001	12	110581731	1.38438e-08	110501407	111281108	455	406	1	rs7300001	1	rs7300001
555	12:111884608:C:T	rs3184504	12	111884608	1.43004e-22	111662578	113018479	997	856	11	rs3184504;rs4766566;rs1265565;rs933399;rs73201772;rs111818253;rs77215829;rs7300285;rs10850007;rs3741983;rs11066320	3	rs3184504;rs10850007;rs11066320
556	12:115416413:A:G	rs1946436	12	115416413	5.48737e-17	115204724	115431850	106	97	4	rs10507253;rs1946436;rs10850408;rs1896328	2	rs10507253;rs1946436
557	12:121891994:C:T	rs58609847	12	121891994	1.56044e-09	121825187	121990979	123	108	1	rs58609847	1	rs58609847
558	12:123653556:C:T	rs2682426	12	123653556	6.94822e-16	122901844	123913433	406	357	3	rs2682426;rs1727326;rs11611677	1	rs2682426
559	12:124826036:A:C	rs10846658	12	124826036	3.9911e-08	124804522	124828059	13	12	1	rs10846658	1	rs10846658
560	12:133781163:A:G	rs36174733	12	133781163	1.33214e-21	133337352	133831319	428	378	9	rs72624270;rs6560901;rs3763151;rs151040367;rs36174733;rs7970687;rs145361758;rs144367323;rs140599282	3	rs72624270;rs36174733;rs145361758
561	13:22190973:C:T	rs12585594	13	22190973	1.67614e-13	22185708	22199550	24	23	4	rs12585594;rs912389;rs9316486;rs264730	1	rs12585594
562	13:23004332:C:T	rs75983310	13	23004332	2.79363e-17	22837366	23004332	28	23	4	rs2476510;rs75983310;rs9316969;rs9316971	2	rs2476510;rs75983310
563	13:26459787:C:T	rs9507595	13	26459787	6.05097e-11	26329960	26476708	89	78	1	rs9507595	1	rs9507595
564	13:33345103:C:T	rs3752476	13	33345103	3.01135e-11	32996332	33382028	356	303	2	rs3752476;rs9315167	1	rs3752476
565	13:36525095:A:G	rs9531258	13	36525095	3.7109e-08	36496170	36542240	48	47	1	rs9531258	1	rs9531258
566	13:40738347:C:T	rs9603693	13	40738347	4.16426e-11	40725986	40745860	23	23	1	rs9603693	1	rs9603693
567	13:43200103:A:G	rs78667121	13	43200103	1.47896e-10	43106514	43200103	58	54	2	rs665632;rs78667121	2	rs665632;rs78667121
568	13:47175084:C:T	rs1886964	13	47175084	3.81066e-34	47062093	47314172	299	268	13	rs1886964;rs1750498;rs6561319;rs9534425;rs7330493;rs7985741;rs9534444;rs4942564;rs9534450;rs41284185;rs9567718;rs842392;rs7333406	1	rs1886964
569	13:51156593:C:T	rs1239703	13	51156593	2.39279e-18	50436679	51365968	347	308	15	rs2812196;rs113986155;rs2066630;rs149340;rs806303;rs2532972;rs12872671;rs3118904;rs3118915;rs1239703;rs1239701;rs61962166;rs9591349;rs9596344;rs592333	4	rs2812196;rs149340;rs1239703;rs61962166
570	13:74138413:C:T	rs9530203	13	74138413	1.27155e-08	74104887	74196887	45	41	1	rs9530203	1	rs9530203
571	13:80188088:A:T	rs2093621	13	80188088	6.22319e-10	80168720	80193729	25	22	1	rs2093621	1	rs2093621
572	13:80738804:A:G	rs9285312	13	80738804	8.13272e-24	80628001	80760947	82	73	7	rs9285312;rs7990916;rs7323648;rs7323894;rs116965824;rs537435;rs9574587	1	rs9285312
573	13:81298245:C:G	rs9545540	13	81298245	7.12742e-11	81189301	81619683	154	145	2	rs9545540;rs12870174	1	rs9545540
574	13:92019729:A:G	rs4773624	13	92019729	4.42456e-09	91983331	92058888	40	36	2	rs4773624;rs6492538	1	rs4773624
575	13:99691185:C:T	rs61968944	13	99691185	6.66186e-20	99439877	99762453	265	230	3	rs7331504;rs113222976;rs61968944	2	rs7331504;rs61968944
576	13:100967869:G:T	rs12860027	13	100967869	2.98601e-34	100363868	101256563	483	430	26	rs12584833;rs1125435;rs6491527;rs11617041;rs8002475;rs9585263;rs4772253;rs12860027;rs35266498;rs2184971;rs9518015;rs1112044;rs681561;rs4771363;rs55781196;rs36006722;rs2254579;rs2783212;rs9518075;rs72658574;rs72658503;rs7333679;rs9554694;rs837328;rs837285;rs837343	6	rs12584833;rs11617041;rs12860027;rs72658574;rs7333679;rs837285
577	13:103910408:A:G	rs2390882	13	103910408	4.74719e-42	103902872	103967007	91	84	3	rs2390882;rs2263245;rs2049772	1	rs2390882
578	13:105998186:G:T	rs3852614	13	105998186	3.80061e-08	105995709	106006203	9	9	1	rs3852614	1	rs3852614
579	13:107375462:A:G	rs74114990	13	107375462	2.63189e-22	107361269	107464101	208	198	3	rs74114990;rs1330947;rs9520210	2	rs74114990;rs9520210
580	13:111085494:C:T	rs6492273	13	111085494	7.41686e-10	111085411	111122046	98	93	3	rs6492273;rs7995236;rs9559805	1	rs6492273
581	14:21542766:A:G	rs12889267	14	21542766	3.86234e-08	21542766	21583378	13	13	1	rs12889267	1	rs12889267
582	14:23312594:A:G	rs1042704	14	23312594	1.28592e-09	23312594	23476461	21	18	2	rs1042704;rs8017620	2	rs1042704;rs8017620
583	14:24887101:C:T	rs72694396	14	24887101	1.91885e-10	24887024	24887302	3	2	1	rs72694396	1	rs72694396
584	14:26884848:A:C	rs1951387	14	26884848	2.59754e-11	26853193	26886758	17	14	1	rs1951387	1	rs1951387
585	14:31376798:C:T	rs35422372	14	31376798	4.25389e-14	31361742	31501505	48	42	2	rs35422372;rs8022032	1	rs35422372
586	14:37766859:A:G	rs79467941	14	37766859	4.6382e-11	37486281	38045262	500	445	2	rs79467941;rs10133820	1	rs79467941
587	14:50655357:C:G	rs72681869	14	50655357	3.45235e-11	50655307	51156734	15	15	3	rs72681869;rs72683923;rs12050306	1	rs72681869
588	14:53975570:C:T	rs1959830	14	53975570	2.9092e-51	53696052	53996341	464	418	8	rs7147497;rs1959845;rs1959830;rs61986113;rs74052962;rs1959828;rs61987600;rs74897888	3	rs7147497;rs1959830;rs74897888
589	14:54422767:G:T	rs762643	14	54422767	3.62505e-33	54291171	54879473	608	563	29	rs35259511;rs762643;rs12587398;rs7154598;rs17563;rs762642;rs12892252;rs56312905;rs4898823;rs141124380;rs2146434;rs1957638;rs72682564;rs708545;rs12879927;rs368806373;rs11627477;rs1187426;rs34440869;rs8013509;rs72709965;rs7154152;rs13313404;rs12894207;rs1955455;rs6572951;rs2143957;rs2143958;rs2268332	6	rs35259511;rs762643;rs12892252;rs1187426;rs13313404;rs12894207
590	14:57623935:C:T	rs76350445	14	57623935	7.10521e-17	57482739	57623935	39	35	4	rs76350445;rs76684157;rs113763356;rs61606670	1	rs76350445
591	14:59072226:G:T	rs186347	14	59072226	1.5381e-35	59062054	59122512	54	50	7	rs186347;rs6573206;rs10145711;rs1742882;rs2002924;rs160468;rs1103596	1	rs186347
592	14:59628679:A:G	rs76341705	14	59628679	6.93129e-54	59433619	61590411	1759	1570	43	rs2024882;rs76341705;rs79924383;rs4898978;rs4258526;rs76119478;rs11158250;rs1252914;rs55760851;rs76558755;rs61986057;rs113008896;rs10142337;rs17833810;rs12887755;rs2146009;rs17095965;rs10145834;rs61984496;rs55863633;rs1253007;rs941886;rs1253176;rs3736994;rs12885153;rs12896930;rs11158254;rs1755700;rs17096225;rs1752404;rs743165;rs11158262;rs61984523;rs7143940;rs726462;rs11625266;rs11628933;rs1254256;rs61990760;rs717174;rs4141685;rs80007423;rs8004224	8	rs2024882;rs76341705;rs17833810;rs1253007;rs12896930;rs61984523;rs11625266;rs717174
593	14:65542629:C:T	rs1957948	14	65542629	1.40206e-09	65475010	65610039	131	117	1	rs1957948	1	rs1957948
594	14:68893961:C:T	rs1956535	14	68893961	8.96434e-21	68362510	69314059	762	678	21	rs144403523;rs1958114;rs10141370;rs11628653;rs975422;rs8019592;rs17105586;rs7152152;rs11158748;rs142088062;rs1956535;rs2842322;rs2074565;rs61986943;rs11624333;rs113583947;rs7140827;rs1468280;rs2525523;rs8013646;rs6573857	7	rs144403523;rs10141370;rs142088062;rs1956535;rs7140827;rs1468280;rs8013646
595	14:71964521:A:G	rs67489015	14	71964521	1.03067e-08	71697556	72162978	286	254	1	rs67489015	1	rs67489015
596	14:75428555:A:G	rs8005138	14	75428555	2.5999e-29	75021396	75671659	646	576	14	rs1077663;rs72732146;rs12435481;rs4530060;rs888414;rs7145575;rs6574198;rs55707505;rs4899539;rs8005138;rs11159114;rs175006;rs56287046;rs175426	2	rs1077663;rs8005138
597	14:76399675:A:G	rs10145680	14	76399675	1.76014e-08	76372254	76443579	94	82	1	rs10145680	1	rs10145680
598	14:80653144:A:G	rs224969	14	80653144	1.54261e-10	80566565	81108295	297	274	3	rs224969;rs2371297;rs142593351	3	rs224969;rs2371297;rs142593351
599	14:85976420:A:G	rs12892147	14	85976420	3.51368e-14	85623057	85995614	100	92	3	rs111791343;rs72687586;rs12892147	2	rs111791343;rs12892147
600	14:90609260:A:G	rs78938958	14	90609260	3.6182e-15	90560777	90625549	95	90	3	rs10144290;rs78938958;rs28605948	2	rs10144290;rs78938958
601	14:91881908:G:T	rs1815237	14	91881908	4.98482e-47	91842733	92562825	969	850	25	rs1815237;rs28718172;rs1285834;rs61988439;rs1742546;rs1951244;rs7142902;rs10140090;rs113202733;rs17799683;rs1704701;rs2756170;rs12587346;rs1285631;rs1285612;rs2244505;rs2430363;rs10149504;rs2268005;rs3819779;rs10151561;rs10142836;rs8020861;rs8019051;rs6575228	3	rs1815237;rs2244505;rs10151561
602	14:93118229:C:T	rs117068593	14	93118229	1.27084e-33	93069980	93131683	85	79	8	rs117068593;rs12886904;rs10146142;rs4904960;rs11627032;rs78242330;rs7153192;rs58006834	1	rs117068593
603	14:94844947:C:T	rs28929474	14	94844947	2.22656e-12	94838142	94844947	2	2	1	rs28929474	1	rs28929474
604	14:95537130:C:T	rs8022945	14	95537130	1.09298e-18	95334131	95537381	16	15	3	rs2180538;rs8022945;rs2077855	2	rs2180538;rs8022945
605	14:98883534:C:T	rs8022455	14	98883534	1.40347e-22	98342807	98974542	598	541	20	rs61979971;rs2859997;rs1585146;rs2776598;rs11848566;rs4551970;rs4900384;rs10142957;rs7141639;rs10137240;rs7152530;rs17775184;rs12100811;rs8022455;rs1380214;rs4509952;rs10144764;rs34552833;rs377065602;rs117871041	4	rs61979971;rs10142957;rs8022455;rs117871041
606	14:99742187:C:T	rs2664299	14	99742187	1.35403e-15	99670791	99750520	67	62	5	rs35604463;rs2693694;rs11160505;rs941521;rs2664299	2	rs35604463;rs2664299
607	14:100352375:C:T	rs746698	14	100352375	8.89987e-13	100232157	100383963	69	64	3	rs10136225;rs12896749;rs746698	2	rs10136225;rs746698
608	14:103851775:C:T	rs11627567	14	103851775	7.22876e-13	103822484	104186876	413	370	6	rs11627567;rs35512556;rs1467561;rs2403193;rs10143623;rs861544	2	rs11627567;rs861544
609	15:36410288:C:T	rs1435683	15	36410288	6.6188e-13	36405909	36424005	14	13	2	rs1435683;rs7169971	1	rs1435683
610	15:37191961:A:G	rs716218	15	37191961	3.64073e-32	37186014	37311897	62	54	10	rs716218;rs12908044;rs34280623;rs10851999;rs1450417;rs16964268;rs940094;rs4473138;rs9920759;rs28573906	4	rs716218;rs16964268;rs940094;rs28573906
611	15:37898403:A:T	rs3924328	15	37898403	2.26025e-15	37584023	37929895	229	203	4	rs3924328;rs4643270;rs8027646;rs8023501	1	rs3924328
612	15:39634222:A:G	rs1080066	15	39634222	1.35024e-31	39051984	40025544	194	170	10	rs11857064;rs28416679;rs2624257;rs8036565;rs2725803;rs1080066;rs12595360;rs16968876;rs34680120;rs970280	3	rs11857064;rs1080066;rs970280
613	15:45460422:A:G	rs1706816	15	45460422	3.6702e-23	45444133	45743352	104	93	2	rs1706816;rs79521435	1	rs1706816
614	15:47966650:C:T	rs869731	15	47966650	1.33188e-14	47716150	47981025	261	244	3	rs869731;rs67405493;rs10519129	1	rs869731
615	15:48734624:A:G	rs10519174	15	48734624	1.46507e-18	48691074	49078115	420	371	5	rs10519174;rs11853045;rs1678983;rs1848053;rs4774522	2	rs10519174;rs4774522
616	15:56112714:A:C	rs1104848	15	56112714	3.86361e-24	55881107	56321602	341	303	15	rs4774220;rs12909497;rs1657954;rs111622136;rs934886;rs7171318;rs28557162;rs12438177;rs6493805;rs4774222;rs7175080;rs1104848;rs12906724;rs1104846;rs62045225	2	rs4774220;rs1104848
617	15:57394616:C:G	rs2733307	15	57394616	8.09028e-12	56876088	57598471	500	434	4	rs2733307;rs8040708;rs11632172;rs72731930	1	rs2733307
618	15:58242475:A:T	rs10851632	15	58242475	1.76757e-121	58177518	58433369	471	436	19	rs1579745;rs11635486;rs10851632;rs11071351;rs12442732;rs7175739;rs1966755;rs920636;rs76801888;rs4646615;rs72737411;rs11857461;rs11857465;rs2899611;rs4646576;rs8029919;rs12911610;rs8035539;rs61999931	3	rs1579745;rs10851632;rs61999931
619	15:59931131:A:G	rs4232	15	59931131	1.59425e-08	59915872	59984792	156	141	1	rs4232	1	rs4232
620	15:63327605:C:T	rs4775606	15	63327605	4.61471e-12	63028154	63341996	33	29	3	rs35997243;rs4775606;rs11071720	2	rs35997243;rs4775606
621	15:66999828:A:G	rs3809569	15	66999828	7.76871e-10	66989515	67033151	53	50	1	rs3809569	1	rs3809569
622	15:67368659:C:T	rs28613758	15	67368659	7.51222e-16	67309472	68143468	206	194	6	rs28613758;rs112046409;rs4776880;rs10163156;rs55908993;rs11637445	2	rs28613758;rs10163156
623	15:68628163:C:T	rs2306022	15	68628163	3.11131e-39	68611051	68639385	59	58	4	rs2306022;rs3736493;rs6494733;rs964691	1	rs2306022
624	15:70688007:C:T	rs8029315	15	70688007	5.40593e-13	70671695	70729793	39	36	1	rs8029315	1	rs8029315
625	15:71612514:G:T	rs1441358	15	71612514	3.87558e-13	71557947	71703643	83	80	6	rs1002007;rs4777362;rs1568011;rs1441358;rs1473607;rs2415116	2	rs1002007;rs1441358
626	15:72451827:A:C	rs3759900	15	72451827	1.92816e-11	72101851	72922676	345	301	3	rs3759900;rs2959943;rs2415140	1	rs3759900
627	15:74225388:A:C	rs4886778	15	74225388	1.24506e-09	74220599	74243246	17	17	1	rs4886778	1	rs4886778
628	15:75079474:A:G	rs34933034	15	75079474	4.03388e-15	74711769	75448813	230	204	8	rs34933034;rs11852760;rs12903896;rs2301249;rs7173553;rs112043495;rs34582157;rs68020185	2	rs34933034;rs68020185
629	15:77406396:C:T	rs3743479	15	77406396	5.23649e-13	77316131	77833718	149	130	2	rs3743479;rs938501	1	rs3743479
630	15:79056815:C:T	rs11633351	15	79056815	4.10981e-08	78944538	79100215	188	172	1	rs11633351	1	rs11633351
631	15:81542872:C:T	rs66535467	15	81542872	1.06031e-09	81526118	81584373	108	96	1	rs66535467	1	rs66535467
632	15:85693016:A:G	rs2342118	15	85693016	1.6053e-46	84263509	86329428	2317	2090	82	rs72746905;rs12148209;rs2730081;rs4843154;rs1863449;rs35946026;rs8035886;rs60926638;rs59199978;rs4262914;rs72746989;rs72753058;rs28504011;rs2562784;rs28409641;rs7166410;rs7165624;rs7175914;rs376854269;rs139997276;rs12904106;rs2257011;rs2732162;rs11259916;rs1365198;rs113261930;rs7164187;rs5015595;rs11259920;rs7162542;rs58994367;rs4842921;rs2011013;rs138532692;rs8031704;rs9989259;rs28635520;rs12912716;rs71395419;rs4843155;rs12908597;rs11630762;rs4842927;rs4842937;rs8041103;rs306208;rs4842996;rs62026483;rs2342118;rs8040251;rs1109065;rs12900078;rs7174762;rs11629967;rs12903975;rs77255035;rs744422;rs11073955;rs7171410;rs907260;rs72760604;rs11855014;rs11074002;rs28446417;rs370299204;rs2342117;rs11855750;rs62024512;rs900573;rs725686;rs7183968;rs8037384;rs6497209;rs12905492;rs2554;rs2455561;rs34048547;rs168108;rs338500;rs338535;rs12907384;rs35560431	8	rs72746905;rs28504011;rs12904106;rs12912716;rs62026483;rs2342118;rs8037384;rs34048547
633	15:91009484:A:G	rs2074585	15	91009484	1.89977e-10	90891566	91087372	131	115	1	rs2074585	1	rs2074585
634	15:91428589:G:T	rs7183988	15	91428589	9.56417e-19	91403674	91443059	51	45	3	rs7183988;rs6227;rs4932376	1	rs7183988
635	15:95290678:A:G	rs755359	15	95290678	9.76797e-24	95285554	95303075	22	22	3	rs755359;rs12916998;rs58206939	1	rs755359
636	15:96170479:C:T	rs10520794	15	96170479	1.82033e-10	96145098	96176048	28	26	1	rs10520794	1	rs10520794
637	15:96629651:A:G	rs8027880	15	96629651	9.152e-09	96623631	96640644	12	11	1	rs8027880	1	rs8027880
638	15:99204006:A:G	rs4966011	15	99204006	2.68651e-18	99178506	99295916	90	84	3	rs4966011;rs34645420;rs4965430	2	rs4966011;rs4965430
639	15:101767591:A:T	rs2412005	15	101767591	4.72256e-18	101712199	101791212	155	140	4	rs2412005;rs1809462;rs6598437;rs116643984	1	rs2412005
640	16:1709513:A:G	rs12922506	16	1709513	2.78066e-10	1582870	1777493	163	146	2	rs12922506;rs12932744	1	rs12922506
641	16:2160973:A:G	rs116092985	16	2160973	1.86358e-22	2087460	2200184	94	85	5	rs116092985;rs2369090;rs1800720;rs1800718;rs9934488	1	rs116092985
642	16:3930668:A:G	rs539913897	16	3930668	1.61319e-09	3782705	3959911	8	8	3	rs539913897;rs143700749;rs17199009	1	rs539913897
643	16:4334962:A:C	rs72766530	16	4334962	1.5752e-49	4277445	4596447	258	239	9	rs72766530;rs79525044;rs8052185;rs67770272;rs113713107;rs9921192;rs3848370;rs8047438;rs12917680	2	rs72766530;rs8047438
644	16:10762331:A:G	rs2541508	16	10762331	4.55205e-09	10756793	11210243	170	157	2	rs2541508;rs11860851	2	rs2541508;rs11860851
645	16:19497458:A:G	rs8059721	16	19497458	3.83175e-10	19459690	19619355	119	100	2	rs8059721;rs226896	1	rs8059721
646	16:24856208:A:G	rs34365165	16	24856208	6.24691e-09	24698903	24879963	67	64	1	rs34365165	1	rs34365165
647	16:28850371:G:T	rs62036658	16	28850371	1.1504e-12	28338039	29008079	321	280	2	rs62036658;rs28433345	1	rs62036658
648	16:30141985:C:T	rs55732507	16	30141985	8.7183e-12	29923510	30343236	196	177	4	rs55732507;rs8054556;rs3809624;rs531556347	1	rs55732507
649	16:31125776:C:T	rs11647442	16	31125776	1.18915e-08	30945887	31149142	61	55	1	rs11647442	1	rs11647442
650	16:49868513:A:C	rs34050011	16	49868513	1.13054e-12	49858036	49929699	23	21	3	rs34050011;rs80119533;rs1814272	2	rs34050011;rs80119533
651	16:50437451:A:C	rs77313409	16	50437451	3.52042e-08	50437451	50462146	2	2	1	rs77313409	1	rs77313409
652	16:51451683:C:T	rs17616633	16	51451683	4.05324e-20	51440331	51558545	75	63	6	rs17616633;rs6499196;rs12445948;rs1420993;rs7187736;rs11646208	2	rs17616633;rs11646208
653	16:53460397:A:G	rs6499609	16	53460397	1.48313e-08	53429180	53538157	44	38	1	rs6499609	1	rs6499609
654	16:54310681:A:G	rs113777678	16	54310681	1.88712e-14	54030749	54492220	235	214	4	rs7193917;rs113777678;rs7187693;rs67421974	3	rs7193917;rs113777678;rs67421974
655	16:55071983:A:G	rs8050357	16	55071983	2.48923e-11	55033694	55324094	118	106	5	rs8050357;rs4784453;rs4784465;rs11859784;rs8043627	3	rs8050357;rs11859784;rs8043627
656	16:65065307:A:G	rs62042237	16	65065307	1.33185e-15	64935280	65134457	277	246	3	rs62042237;rs1540412;rs2088285	1	rs62042237
657	16:67233266:A:C	rs12923138	16	67233266	1.55217e-09	67181999	68293320	138	120	2	rs12923138;rs8051587	2	rs12923138;rs8051587
658	16:68821890:C:G	rs9931853	16	68821890	3.84048e-11	68551277	68836491	354	325	2	rs9931853;rs1645979	1	rs9931853
659	16:69931458:A:G	rs2362642	16	69931458	7.23821e-27	69131281	70692762	1339	1190	26	rs8057931;rs13380484;rs1127231;rs2362642;rs12924872;rs56096139;rs11646575;rs62052820;rs57824734;rs4985445;rs7200005;rs4985451;rs34195470;rs57613728;rs6499282;rs7189768;rs16964335;rs6499323;rs8049221;rs140113454;rs59865481;rs4985542;rs12149320;rs936994;rs62049032;rs1463436	4	rs8057931;rs2362642;rs16964335;rs4985542
660	16:73206946:G:T	rs62052437	16	73206946	2.54623e-08	73202205	73206946	2	2	1	rs62052437	1	rs62052437
661	16:73827318:A:T	rs1492566	16	73827318	3.20286e-09	73827318	73830476	8	8	1	rs1492566	1	rs1492566
662	16:77325325:G:T	rs35478105	16	77325325	1.6604e-22	77272876	77549877	97	90	7	rs35478105;rs12599800;rs1594049;rs6564421;rs3743748;rs56215266;rs4887909	2	rs35478105;rs4887909
663	16:78214775:A:G	rs16947244	16	78214775	2.93621e-21	78151648	78363750	123	113	8	rs16947244;rs8060679;rs7192276;rs11150047;rs11643897;rs4888761;rs889420;rs7199623	2	rs16947244;rs7199623
664	16:79167945:A:G	rs1424110	16	79167945	5.54072e-22	79135887	79170024	51	47	5	rs1424110;rs12931629;rs12447103;rs7498200;rs12923469	1	rs1424110
665	16:79726206:C:T	rs4889016	16	79726206	4.74428e-08	79696939	79742455	70	64	1	rs4889016	1	rs4889016
666	16:81521294:C:G	rs2125202	16	81521294	9.32365e-11	81510836	81521294	8	7	1	rs2125202	1	rs2125202
667	16:82125550:A:G	rs1017243	16	82125550	9.84057e-13	82115542	82133783	41	39	1	rs1017243	1	rs1017243
668	16:84822854:A:C	rs17764993	16	84822854	7.74589e-09	84814784	84834349	19	19	1	rs17764993	1	rs17764993
669	16:87226206:C:T	rs9933149	16	87226206	3.61649e-235	86557366	87544863	1074	980	89	rs55845372;rs9939348;rs55782369;rs12102689;rs4843397;rs4843399;rs7186936;rs7194142;rs7200348;rs1345873;rs7192043;rs16941558;rs530654;rs71390846;rs76406591;rs77391136;rs28594464;rs416675;rs451836;rs419722;rs12919935;rs11864330;rs72808479;rs72810304;rs11642990;rs4076988;rs4491510;rs12050917;rs12449271;rs3902146;rs11642216;rs12598171;rs11117238;rs11117246;rs16942624;rs1423767;rs9926789;rs12448362;rs4843529;rs12927715;rs4843536;rs4843537;rs11864791;rs12051384;rs12051158;rs8056012;rs13337257;rs73234036;rs12445186;rs8052505;rs150813829;rs10863180;rs115744329;rs4332753;rs112410360;rs75675526;rs12445088;rs55679521;rs11647130;rs11641115;rs9933149;rs4843549;rs7184382;rs1108048;rs62056161;rs9940970;rs28731464;rs62056198;rs28758462;rs8050099;rs4843586;rs3762179;rs56744766;rs28523872;rs58173326;rs80008974;rs13380719;rs9940109;rs9924418;rs13337097;rs8044281;rs11639752;rs72804073;rs62056196;rs7200205;rs2318446;rs7206322;rs6540049;rs4843615	24	rs55845372;rs1345873;rs71390846;rs72808479;rs11642990;rs4491510;rs12598171;rs16942624;rs1423767;rs4843536;rs12051384;rs13337257;rs8052505;rs112410360;rs12445088;rs9933149;rs28523872;rs80008974;rs13380719;rs9940109;rs62056196;rs7200205;rs2318446;rs4843615
670	16:88292408:A:G	rs28757854	16	88292408	3.07548e-32	88206088	88379369	224	210	17	rs6540191;rs9673809;rs12929050;rs28757854;rs7404147;rs56124600;rs62049580;rs11646882;rs7185012;rs4352077;rs28576878;rs13335142;rs7404292;rs9932700;rs8060794;rs28459891;rs113896694	3	rs6540191;rs28757854;rs113896694
671	16:89992613:G:T	rs111398992	16	89992613	2.00542e-27	88754670	90158005	793	733	26	rs4782320;rs10775347;rs164749;rs7403983;rs12445808;rs115025067;rs1558151;rs72813420;rs9939914;rs72477006;rs149082870;rs62068387;rs61356367;rs111398992;rs113894462;rs116918202;rs725332;rs8063611;rs9673945;rs3751695;rs34019730;rs7192165;rs4785757;rs4238832;rs117306165;rs117417690	4	rs4782320;rs10775347;rs72477006;rs111398992
672	17:926740:A:G	rs2663343	17	926740	7.59485e-37	922364	929741	15	14	2	rs2663343;rs2586255	1	rs2663343
673	17:2114587:C:T	rs10445300	17	2114587	1.28633e-65	1931576	2264794	579	521	28	rs3752962;rs4480845;rs7214308;rs1048483;rs11650922;rs10852923;rs75980353;rs111405344;rs74795339;rs11868391;rs7225843;rs2760734;rs12603057;rs1231208;rs413016;rs2760748;rs4790874;rs2126202;rs17761734;rs2429905;rs2019872;rs2873195;rs216210;rs9899468;rs10445300;rs8081273;rs12451892;rs1984749	8	rs3752962;rs74795339;rs11868391;rs2760748;rs2019872;rs9899468;rs10445300;rs1984749
674	17:7485583:C:T	rs62059826	17	7485583	6.79211e-14	7103074	7824488	454	394	18	rs72839768;rs367181;rs62059826;rs12600861;rs34914463;rs34474914;rs112379875;rs11655488;rs1641546;rs858522;rs858518;rs2955617;rs72829457;rs73242239;rs55809496;rs4130668;rs11553166;rs11078713	5	rs72839768;rs367181;rs62059826;rs73242239;rs55809496
675	17:9154855:A:G	rs78068712	17	9154855	5.46594e-16	9127907	9155926	45	42	3	rs78068712;rs9894832;rs8974	1	rs78068712
676	17:14302800:C:T	rs74923452	17	14302800	1.11388e-11	14299892	14302800	4	4	1	rs74923452	1	rs74923452
677	17:16030299:A:G	rs11655773	17	16030299	1.38121e-13	15873275	16229232	373	309	1	rs11655773	1	rs11655773
678	17:17967397:A:G	rs2955371	17	17967397	4.41753e-11	17698254	18268113	490	451	4	rs2955371;rs854793;rs854801;rs35738574	2	rs2955371;rs35738574
679	17:19265797:C:T	rs10445411	17	19265797	4.23464e-10	19138174	19299144	42	39	1	rs10445411	1	rs10445411
680	17:19897805:C:T	rs11204421	17	19897805	6.60559e-18	19797869	20384834	427	376	4	rs11204421;rs12450857;rs4925069;rs56255647	1	rs11204421
681	17:25804138:C:T	rs8077957	17	25804138	4.2738e-09	25796332	25872089	29	27	1	rs8077957	1	rs8077957
682	17:27948844:C:T	rs3760456	17	27948844	4.09597e-83	27893015	29838277	1140	992	19	rs3760456;rs3110492;rs62068577;rs11657079;rs3110493;rs3794730;rs12947475;rs55657712;rs62070347;rs7215330;rs11656408;rs6505186;rs79461387;rs3764419;rs141700011;rs141448761;rs72813607;rs2097719;rs9894929	4	rs3760456;rs79461387;rs141448761;rs2097719
683	17:35259093:G:T	rs8064679	17	35259093	3.19191e-55	35217009	35263956	59	54	10	rs17651045;rs66502970;rs68093876;rs7218928;rs8064679;rs59199408;rs11263805;rs1874581;rs77988848;rs8070356	3	rs17651045;rs8064679;rs8070356
684	17:39925713:C:T	rs41283425	17	39925713	9.95207e-09	39920321	39925713	2	2	1	rs41283425	1	rs41283425
685	17:40911004:C:T	rs59795094	17	40911004	9.53699e-21	40571284	40913366	248	223	4	rs12951632;rs9889580;rs1542923;rs59795094	2	rs12951632;rs59795094
686	17:44083323:C:T	rs17652337	17	44083323	1.09348e-83	42091213	47461433	5146	4551	113	rs2931277;rs228754;rs190144;rs228769;rs2855818;rs58392387;rs2857078;rs2074106;rs140960172;rs117994523;rs34356918;rs138262388;rs12936234;rs9898793;rs113644109;rs6503418;rs17684944;rs713101;rs3744760;rs8064386;rs11657325;rs66827053;rs12450413;rs112297877;rs117225566;rs12449792;rs1023995;rs117574138;rs6503426;rs4248280;rs1000354;rs117421612;rs4458044;rs2664008;rs60128610;rs2471738;rs11870844;rs17652337;rs117642368;rs62064595;rs61572747;rs1230077;rs62065454;rs1724422;rs113100008;rs9303521;rs8075654;rs35909029;rs12938031;rs35076622;rs242949;rs242947;rs3785879;rs1467967;rs9899833;rs8076152;rs1560313;rs242557;rs9896485;rs754593;rs2435200;rs12051901;rs9904766;rs7225002;rs11653367;rs9910284;rs3809857;rs199500;rs1563304;rs12951057;rs11650531;rs3933653;rs78033733;rs62074125;rs199494;rs10432043;rs7207916;rs3851782;rs79517676;rs9890413;rs55712067;rs3760374;rs76774446;rs12603324;rs35707546;rs35983484;rs7220606;rs62073975;rs9989466;rs8073834;rs62076130;rs79553110;rs187959271;rs41457949;rs17680229;rs62064978;rs872760;rs7503584;rs34785219;rs12602010;rs8065115;rs11079830;rs4793965;rs6504470;rs34786235;rs7224287;rs28613067;rs11653611;rs112502960;rs55978930;rs12948327;rs1010322;rs7209400	17	rs2931277;rs58392387;rs140960172;rs12936234;rs6503426;rs4248280;rs117421612;rs17652337;rs12951057;rs62074125;rs9890413;rs35707546;rs35983484;rs79553110;rs872760;rs7224287;rs112502960
687	17:48212910:A:G	rs3744535	17	48212910	1.82451e-08	48203871	48238294	15	12	2	rs3744535;rs847687	1	rs3744535
688	17:53201502:A:G	rs244336	17	53201502	9.13239e-11	52997875	53271918	154	136	1	rs244336	1	rs244336
689	17:54390384:C:T	rs2192213	17	54390384	5.07092e-19	54175417	54784562	127	122	9	rs8066021;rs7207059;rs2192213;rs57635266;rs12452038;rs4793810;rs8070286;rs1372856;rs227723	4	rs8066021;rs2192213;rs8070286;rs227723
690	17:55533169:A:G	rs12950125	17	55533169	2.70868e-13	55360585	55533169	35	33	3	rs11079287;rs792400;rs12950125	2	rs11079287;rs12950125
691	17:56755223:C:G	rs35662455	17	56755223	3.35782e-08	56423750	57210313	43	39	1	rs35662455	1	rs35662455
692	17:58038893:C:T	rs1024637	17	58038893	6.73039e-11	57801597	58046076	96	74	1	rs1024637	1	rs1024637
693	17:59013682:A:G	rs9913736	17	59013682	2.56998e-22	58813056	59287269	546	490	4	rs9913736;rs144489030;rs79122191;rs4968535	1	rs9913736
694	17:60636826:A:G	rs11657101	17	60636826	2.13516e-15	60636826	62017421	501	444	6	rs11657101;rs146385050;rs2159455;rs17682747;rs7209338;rs3815358	3	rs11657101;rs2159455;rs7209338
695	17:62991897:A:C	rs12937231	17	62991897	1.0385e-14	62968339	63326063	171	155	2	rs12937231;rs56083437	2	rs12937231;rs56083437
696	17:63976066:A:G	rs894598	17	63976066	5.8912e-27	63651087	64125175	914	816	7	rs7214750;rs894598;rs12950908;rs12942205;rs34865254;rs8081230;rs12938160	2	rs7214750;rs894598
697	17:65977132:A:G	rs4790941	17	65977132	8.64525e-22	65764164	66145502	537	460	10	rs4790941;rs60242987;rs11650220;rs60626066;rs7208666;rs6504571;rs184478609;rs35531639;rs78578725;rs8076187	1	rs4790941
698	17:68064408:C:T	rs12602679	17	68064408	5.25766e-104	67562699	69241892	1549	1387	43	rs2947867;rs8068044;rs2252056;rs2366013;rs9901947;rs62083023;rs7223893;rs9907854;rs180140;rs56327839;rs12940695;rs180050;rs8076244;rs2158969;rs12602679;rs142464;rs180163;rs11871263;rs1990197;rs12942377;rs638538;rs236529;rs2366790;rs623011;rs11077513;rs17176357;rs62068792;rs11653997;rs9912494;rs12940285;rs56393340;rs8066544;rs12936614;rs1034841;rs8064911;rs8073477;rs4793533;rs4793331;rs56023694;rs59437446;rs17178062;rs62063901;rs11654355	14	rs2947867;rs7223893;rs12940695;rs12602679;rs12942377;rs638538;rs2366790;rs11077513;rs17176357;rs62068792;rs9912494;rs1034841;rs8073477;rs4793533
699	17:70001993:A:G	rs8082221	17	70001993	1.66604e-15	69862975	70115696	160	146	8	rs8082221;rs34050123;rs8067277;rs9914764;rs2342301;rs34091987;rs11869881;rs9912029	3	rs8082221;rs34091987;rs9912029
700	17:71623302:C:G	rs9891484	17	71623302	6.45809e-09	71569237	71640085	76	75	2	rs9891484;rs28702062	1	rs9891484
701	17:73890363:A:G	rs55823223	17	73890363	1.49414e-11	73784214	73953404	179	159	4	rs55823223;rs9900122;rs59875761;rs2608882	1	rs55823223
702	17:75389267:C:T	rs364530	17	75389267	2.47941e-10	75307846	75398498	78	68	5	rs9912787;rs2627207;rs364530;rs1105409;rs34587622	2	rs9912787;rs364530
703	17:77778227:C:T	rs9896202	17	77778227	8.66597e-16	77768654	77837606	25	24	3	rs9896202;rs4889898;rs6565627	1	rs9896202
704	17:78236436:C:T	rs62074441	17	78236436	4.24418e-09	78235300	78259664	31	30	1	rs62074441	1	rs62074441
705	17:79368016:A:T	rs10459965	17	79368016	1.06691e-08	79356018	79382416	10	7	1	rs10459965	1	rs10459965
706	17:79903141:C:T	rs9915229	17	79903141	1.36954e-09	79897449	79915863	44	41	1	rs9915229	1	rs9915229
707	18:362199:A:G	rs618671	18	362199	3.81577e-10	362173	364327	6	6	1	rs618671	1	rs618671
708	18:8801281:A:G	rs4797332	18	8801281	4.77228e-08	8799074	8809445	21	19	1	rs4797332	1	rs4797332
709	18:10435574:C:T	rs12966945	18	10435574	4.36892e-09	10429422	10439563	22	21	1	rs12966945	1	rs12966945
710	18:19484180:C:T	rs16960907	18	19484180	6.52945e-27	18538233	19708899	513	448	16	rs16960907;rs111667085;rs78054198;rs9962995;rs11662591;rs1539864;rs16948226;rs12456237;rs4426446;rs7234874;rs8093258;rs8083660;rs4800345;rs4800347;rs8094264;rs1426018	2	rs16960907;rs8094264
711	18:20177738:C:G	rs9646530	18	20177738	2.57919e-11	20143750	20289577	237	215	2	rs9646530;rs4239430	1	rs9646530
712	18:32215313:C:T	rs10468917	18	32215313	2.35163e-08	32111961	32342346	357	318	1	rs10468917	1	rs10468917
713	18:34045251:A:G	rs1790643	18	34045251	1.8986e-18	34021397	34289285	34	31	5	rs1790643;rs62086184;rs60677127;rs61735998;rs138340381	2	rs1790643;rs61735998
714	18:40231347:A:G	rs7236781	18	40231347	6.28719e-10	39908776	40320317	643	569	4	rs454565;rs346439;rs7236781;rs199628479	2	rs454565;rs7236781
715	18:42440229:C:T	rs678726	18	42440229	8.42238e-25	42341319	42515067	100	90	7	rs11082405;rs11660578;rs1004945;rs628221;rs678726;rs9945057;rs12326746	2	rs11082405;rs678726
716	18:43096236:C:T	rs2193635	18	43096236	2.33251e-16	42974182	43133412	142	128	4	rs1465371;rs11874631;rs2193635;rs12052000	2	rs1465371;rs2193635
717	18:44746460:A:T	rs1355593	18	44746460	5.53999e-13	44594220	44799515	113	99	1	rs1355593	1	rs1355593
718	18:53384696:C:T	rs12963600	18	53384696	5.38873e-16	52856227	53630222	235	206	7	rs8766;rs2156218;rs10221362;rs12963600;rs10871582;rs3919557;rs72936305	3	rs8766;rs12963600;rs72936305
719	18:57386303:A:G	rs1791316	18	57386303	1.20179e-57	57378528	57448955	110	97	5	rs1791316;rs12454825;rs57496978;rs1788906;rs3114267	1	rs1791316
720	18:60054857:A:C	rs884205	18	60054857	1.88968e-16	60054857	60082093	30	28	3	rs884205;rs2032234;rs2957150	1	rs884205
721	18:60905500:C:T	rs17070848	18	60905500	1.17026e-23	60880562	60917351	31	23	3	rs17070848;rs7243091;rs8083946	1	rs17070848
722	18:74703719:A:G	rs470252	18	74703719	3.97951e-08	74517313	74704283	55	51	1	rs470252	1	rs470252
723	19:807442:C:G	rs123698	19	807442	1.8213e-09	807442	807442	1	1	1	rs123698	1	rs123698
724	19:3289081:G:T	rs62125958	19	3289081	9.03277e-09	3274770	3299482	15	14	1	rs62125958	1	rs62125958
725	19:4067314:C:T	rs188955288	19	4067314	1.98687e-12	4048682	4086807	42	38	2	rs188955288;rs7258426	1	rs188955288
726	19:11275842:A:G	rs3185010	19	11275842	2.16739e-11	11262969	11277232	28	26	2	rs3185010;rs76213248	1	rs3185010
727	19:13109955:C:T	rs73006822	19	13109955	1.2748e-19	13094298	13212199	27	26	5	rs73006822;rs62109878;rs10413329;rs56252104;rs148340480	1	rs73006822
728	19:13934296:A:G	rs76549352	19	13934296	1.18792e-08	13934296	13941022	2	2	1	rs76549352	1	rs76549352
729	19:16436262:C:T	rs3745318	19	16436262	2.96519e-08	16412842	16439835	10	10	1	rs3745318	1	rs3745318
730	19:17206465:A:G	rs6512166	19	17206465	8.16896e-09	17151409	17224672	48	44	1	rs6512166	1	rs6512166
731	19:18020447:A:G	rs78990594	19	18020447	1.56497e-37	17987454	18042945	59	55	6	rs78990594;rs10408286;rs149563256;rs35000426;rs11086082;rs112863017	1	rs78990594
732	19:18444809:A:G	rs1363119	19	18444809	5.71468e-10	18415850	18637194	117	104	3	rs1363119;rs9636202;rs4808804	2	rs1363119;rs4808804
733	19:19605963:C:T	rs2099333	19	19605963	1.43089e-11	19374061	19668338	102	89	2	rs2099333;rs10424702	1	rs2099333
734	19:30855651:A:G	rs1125867	19	30855651	1.84525e-10	30840250	30861683	10	8	1	rs1125867	1	rs1125867
735	19:32204489:A:G	rs117623407	19	32204489	7.63898e-12	32200518	32208909	4	4	1	rs117623407	1	rs117623407
736	19:33526948:A:G	rs11880141	19	33526948	3.03283e-14	33504997	33624096	191	179	3	rs11880141;rs28665525;rs12979164	1	rs11880141
737	19:36168914:C:T	rs2285421	19	36168914	4.11748e-09	36143992	36282543	36	32	1	rs2285421	1	rs2285421
738	19:39173486:A:C	rs7254100	19	39173486	5.11902e-16	39134558	39250337	68	62	1	rs7254100	1	rs7254100
739	19:42762965:A:G	rs143790788	19	42762965	1.2586e-08	42697035	42806958	66	58	1	rs143790788	1	rs143790788
740	19:44065388:C:T	rs1001581	19	44065388	4.85758e-08	44038306	44087524	14	13	1	rs1001581	1	rs1001581
741	19:45411941:C:T	rs429358	19	45411941	7.39981e-20	45386467	45427125	27	26	3	rs429358;rs11556505;rs111789331	1	rs429358
742	19:46224557:G:T	rs7257321	19	46224557	3.83044e-11	46203916	46370381	108	99	5	rs7257321;rs111713189;rs9807819;rs12609371;rs17878252	2	rs7257321;rs17878252
743	19:50096144:C:T	rs11083979	19	50096144	7.99986e-10	50067508	50138023	51	43	1	rs11083979	1	rs11083979
744	19:53812159:A:G	rs2052857	19	53812159	2.91265e-17	53812159	53816432	13	12	1	rs2052857	1	rs2052857
745	19:58951811:A:C	rs9304814	19	58951811	2.88056e-08	58913312	59000273	50	45	1	rs9304814	1	rs9304814
746	20:2783121:A:G	rs6132968	20	2783121	5.04232e-09	2777828	2788897	10	10	1	rs6132968	1	rs6132968
747	20:6615197:A:G	rs6038566	20	6615197	3.37002e-120	6281204	7659347	1235	1146	39	rs3852950;rs2209760;rs2423154;rs6139980;rs6038492;rs13042469;rs56083061;rs6140008;rs6077004;rs6117275;rs6085574;rs6085589;rs1321440;rs1018524;rs6107845;rs1321432;rs6085568;rs6117259;rs6140003;rs6054314;rs16992396;rs6038566;rs1547020;rs2206924;rs76173355;rs79328071;rs2876049;rs61506360;rs1159530;rs232657;rs232656;rs55714347;rs80148880;rs117975151;rs2013619;rs4815981;rs2423185;rs6086028;rs1569599	10	rs3852950;rs6077004;rs6085568;rs6038566;rs76173355;rs2876049;rs61506360;rs1159530;rs2423185;rs1569599
748	20:11285932:A:G	rs6108906	20	11285932	9.82253e-43	10456377	11534388	1015	924	47	rs614540;rs67438213;rs7264882;rs694366;rs12479970;rs6077844;rs2423507;rs8708;rs6040055;rs6040056;rs7267595;rs1883801;rs17536052;rs79656997;rs1801140;rs34325313;rs6108653;rs80233229;rs76496822;rs77813734;rs2423514;rs6134023;rs75612301;rs4813944;rs6134052;rs6032971;rs1884135;rs6074226;rs1108849;rs6108784;rs1409864;rs6074230;rs62193287;rs6104710;rs34952318;rs2223853;rs2327345;rs983341;rs6108906;rs2327370;rs6033091;rs6134185;rs6033100;rs60776557;rs6074298;rs2423564;rs1076794	11	rs614540;rs7267595;rs17536052;rs2423514;rs6134023;rs6134052;rs6074226;rs62193287;rs34952318;rs2223853;rs6108906
749	20:21979628:G:T	rs6047792	20	21979628	2.34804e-50	21758674	22323858	701	654	13	rs6047792;rs16983003;rs6047658;rs11696707;rs201564;rs6047866;rs1303872;rs804580;rs12329414;rs200366;rs2208302;rs6113633;rs127929	2	rs6047792;rs127929
750	20:22709683:C:T	rs34675647	20	22709683	8.21198e-19	22681891	22738814	143	132	1	rs34675647	1	rs34675647
751	20:25378318:A:G	rs6083838	20	25378318	3.92688e-16	25181998	25990819	707	627	4	rs6083838;rs2179638;rs8182757;rs6115218	1	rs6083838
752	20:31097877:C:T	rs293566	20	31097877	3.44935e-11	30690943	31479083	521	456	7	rs293566;rs2295764;rs293561;rs67918653;rs6058897;rs4911257;rs242532	2	rs293566;rs6058897
753	20:34025983:A:G	rs143383	20	34025983	4.42747e-44	32911606	34604980	1015	877	11	rs55845370;rs13044899;rs2425024;rs7280;rs143383;rs34298551;rs6058247;rs78434899;rs6060466;rs6142415;rs6121015	2	rs55845370;rs143383
754	20:36842883:A:G	rs6127466	20	36842883	7.47121e-39	36808578	36877746	92	87	9	rs6127466;rs6069106;rs35712532;rs742415;rs4811580;rs17790174;rs760998;rs1205445;rs41282820	2	rs6127466;rs41282820
755	20:38552107:A:T	rs2224539	20	38552107	2.72871e-44	38438771	38858347	322	288	14	rs2224539;rs211864;rs2103946;rs736314;rs211837;rs1569991;rs11086765;rs2208649;rs716825;rs6129463;rs6028750;rs1008699;rs2425405;rs6065216	5	rs2224539;rs6028750;rs1008699;rs2425405;rs6065216
756	20:40186152:A:T	rs6102464	20	40186152	1.39541e-33	39613707	40269840	508	454	17	rs76474714;rs6124297;rs6029516;rs17265513;rs2050058;rs12480916;rs6072355;rs7267323;rs4810316;rs4810317;rs12625074;rs12625845;rs2179372;rs4812492;rs4142393;rs1535223;rs6102464	3	rs76474714;rs2179372;rs6102464
757	20:45549871:A:G	rs4810576	20	45549871	2.26095e-26	45266820	45716594	124	117	9	rs4809594;rs4810576;rs12481092;rs6063031;rs113377538;rs6090584;rs6063040;rs4809619;rs8122313	3	rs4809594;rs4810576;rs4809619
758	20:52448936:C:G	rs6097618	20	52448936	2.66845e-25	52411926	52468999	106	98	5	rs6097618;rs6068671;rs6097585;rs6022783;rs6064011	1	rs6097618
759	20:55814177:C:T	rs8116919	20	55814177	3.38553e-15	55787488	55827144	80	74	3	rs8116919;rs7352741;rs456641	1	rs8116919
760	21:28314030:A:G	rs229048	21	28314030	6.75944e-09	28280322	28385468	26	24	2	rs229048;rs73187832	1	rs229048
761	21:29340725:A:G	rs2831288	21	29340725	8.25479e-14	29330195	29415162	50	43	1	rs2831288	1	rs2831288
762	21:34169318:A:G	rs5843567	21	34169318	1.55628e-22	33997466	34242530	139	126	3	rs5843567;rs2833952;rs2231388	1	rs5843567
763	21:39893041:A:G	rs2836458	21	39893041	1.04186e-20	39838825	40074687	224	204	11	rs2836458;rs2836443;rs2836464;rs1573331;rs1573332;rs1475877;rs62219614;rs2836489;rs9977835;rs9979888;rs460112	2	rs2836458;rs9979888
764	21:40564885:A:C	rs2836934	21	40564885	1.02974e-08	40516308	40719241	117	100	1	rs2836934	1	rs2836934
765	22:18292198:A:G	rs424607	22	18292198	7.42643e-16	18284420	18326823	58	52	2	rs424607;rs439231	1	rs424607
766	22:19750773:C:T	rs41298814	22	19750773	6.1744e-14	19665133	19795586	64	58	6	rs9606139;rs41298814;rs41299445;rs2238777;rs5992481;rs60543144	2	rs9606139;rs41298814
767	22:21105356:A:G	rs2072516	22	21105356	3.92149e-26	20764595	21312429	472	412	10	rs362023;rs150853613;rs2072516;rs4820558;rs738061;rs165766;rs35275831;rs165862;rs178044;rs13057428	3	rs362023;rs150853613;rs2072516
768	22:21973319:C:T	rs4821116	22	21973319	1.20169e-11	21916166	21985094	98	90	1	rs4821116	1	rs4821116
769	22:24807343:G:T	rs4822488	22	24807343	1.22431e-09	24407483	24908352	232	199	3	rs4822488;rs743359;rs4822493	1	rs4822488
770	22:28657013:C:T	rs134196	22	28657013	1.19294e-15	27882039	29454477	1029	926	25	rs6005467;rs5762210;rs134016;rs470097;rs1985812;rs138657;rs138666;rs116211144;rs9613574;rs1807603;rs7286920;rs9608698;rs76141339;rs116845987;rs134196;rs138652;rs5762586;rs5752746;rs9613665;rs5752792;rs73168125;rs132548;rs5762813;rs5762879;rs12321	8	rs6005467;rs134016;rs470097;rs116845987;rs134196;rs5752792;rs132548;rs12321
771	22:30668047:A:T	rs7290441	22	30668047	1.48861e-12	30233256	30670091	24	20	3	rs41174;rs7290441;rs9608859	2	rs41174;rs7290441
772	22:37462936:A:G	rs855791	22	37462936	1.83425e-14	37428599	37470604	25	24	2	rs855791;rs5756505	1	rs855791
773	22:38138379:C:G	rs4396807	22	38138379	1.55433e-29	38102346	38601430	377	335	9	rs4396807;rs6000881;rs73168270;rs8140423;rs5756822;rs739269;rs117518937;rs139902;rs5756929	2	rs4396807;rs5756929
774	22:40676986:A:T	rs5750929	22	40676986	9.11027e-15	40545797	40722745	188	164	2	rs5750929;rs6001862	1	rs5750929
775	22:45728370:A:G	rs6007594	22	45728370	5.23577e-17	45696695	46450297	635	572	17	rs6007594;rs738170;rs12172195;rs199513388;rs5764726;rs11703125;rs55988896;rs5765395;rs5765512;rs111496845;rs2157314;rs135997;rs763010;rs28370276;rs62228067;rs7285579;rs1129657	8	rs6007594;rs55988896;rs5765395;rs5765512;rs111496845;rs2157314;rs28370276;rs7285579
776	22:50722408:C:T	rs79966207	22	50722408	4.04158e-09	50652243	50722408	37	34	2	rs67881086;rs79966207	2	rs67881086;rs79966207
